# Characterizing the genetic architecture of drug response using gene-context interaction methods

**DOI:** 10.1101/2024.03.29.24305093

**Authors:** Michal Sadowski, Mike Thompson, Joel Mefford, Tanushree Haldar, Akinyemi Oni-Orisan, Richard Border, Ali Pazokitoroudi, Julien F. Ayroles, Sriram Sankararaman, Andy Dahl, Noah Zaitlen

## Abstract

Identifying the factors responsible for variability of treatment response is a central objective of clinical research. Specially designed pharmacogenomic studies have identified a handful of individual mutations modulating the effect of specific drugs. However, the extent to which drug response variability is driven by genetics is largely unknown, partly due to the small sample sizes of prospective pharmacogenomic trials. In this work, we develop a framework to study the genetic architecture of response to commonly prescribed drugs in large biobanks coupled with electronic health records. Our framework leverages concepts from gene-environment interaction testing, including novel interaction models at the level of genes, polygenic scores (PGS), and genome-wide heritability. We quantified the heritability of response to statins, metformin, warfarin, and methotrexate in 342,257 UK Biobank participants. Our results show that genetic variation modifies the primary effect of statins on LDL cholesterol (9% heritable) as well as its side effects on hemoglobin A1c and blood glucose (10% and 11% heritable, respectively). Next, we identified dozens of specific genes that modify drug response, which we then replicated in a retrospective pharmacogenomic study. Finally, we found that PGS accuracy varies up to 2-fold depending on treatment status, showing that the current approach of building PGS using mostly healthy individuals is likely to underperform in clinical contexts. Together, our results provide a framework for characterizing the genetic architecture of drug response using cross-sectional data.

## Supplementary Table 4 for "Characterizing the genetic architecture of drug response using gene-context interaction methods"

### Sheet: TxEWAS significant genes
gencode_v19_ID	gene_name	drug_exposure	response	tissue	main_beta_g	main_stderr_g	main_pvalue_g	main_beta_gxe	main_stderr_gxe	main_pvalue_gxe	main_significant	main_replicated	rmdrugs_beta_g	rmdrugs_stderr_g	rmdrugs_pvalue_g	rmdrugs_beta_gxe	rmdrugs_stderr_gxe	rmdrugs_pvalue_gxe	rmdrugs_significant	rmdrugs_replicated
ENSG00000007047.10	MARK4	statin	ldl	Adipose_Visceral_Omentum	0.0223859	0.00196536	4.6778e-30	-0.00729094	0.00349381	0.0369046	1	1	0.022392	0.00198344	1.47901e-29	-0.011241	0.00370726	0.00242806	1	1
ENSG00000007047.10	MARK4	statin	ldl	Thyroid	0.0588262	0.00196255	2.11911e-197	-0.022487	0.00348436	1.09164e-10	1	1	0.0584025	0.0019799	3.07802e-191	-0.0223314	0.00368363	1.34158e-09	1	1
ENSG00000007047.10	MARK4	statin	ldl	Brain_Amygdala	0.00646779	0.00197403	0.00105122	6.68366e-05	0.00350321	0.984778	1	1	0.00679781	0.00199149	0.000641495	-0.00101241	0.0037056	0.784691	1	1
ENSG00000007047.10	MARK4	statin	ldl	Whole_Blood	-0.00325187	0.00197424	0.0995268	0.00418223	0.0034953	0.23149	1	1	-0.0035089	0.00199142	0.078068	0.00523441	0.00370024	0.157182	1	1
ENSG00000007047.10	MARK4	statin	ldl	Skin_Sun_Exposed_Lower_leg	0.00363374	0.00196788	0.0648165	0.00114878	0.00353626	0.745289	1	1	0.00405095	0.00198479	0.0412506	0.000636849	0.00375364	0.865276	1	1
ENSG00000007047.10	MARK4	statin	ldl	Prostate	0.0108637	0.00198981	4.76979e-08	-0.00694136	0.00348606	0.0464614	1	1	0.0104331	0.00200651	1.99717e-07	-0.00746536	0.00368704	0.0428927	1	1
ENSG00000007047.10	MARK4	statin	ldl	Artery_Coronary	-0.0543824	0.0019853	3.35863e-165	0.0241653	0.0035407	8.79178e-12	1	1	-0.0545688	0.00200503	4.19755e-163	0.0233417	0.0037632	5.55281e-10	1	1
ENSG00000007047.10	MARK4	statin	ldl	Uterus	0.00383929	0.00198373	0.0529421	0.0061899	0.00351426	0.078176	1	1	0.00341945	0.00200214	0.0876558	0.00474237	0.00372291	0.202722	1	1
ENSG00000007047.10	MARK4	statin	ldl	Brain_Cerebellum	0.0119534	0.00196444	1.16549e-09	-0.00349169	0.00350109	0.318612	1	1	0.0125574	0.00198131	2.3291e-10	-0.00485105	0.00371631	0.191778	1	1
ENSG00000007047.10	MARK4	statin	ldl	Artery_Aorta	-0.0147015	0.00195552	5.56455e-14	0.00544855	0.00346914	0.116281	1	1	-0.0144308	0.00197325	2.6088e-13	0.00817084	0.00369546	0.0270326	1	1
ENSG00000007047.10	MARK4	statin	ldl	Small_Intestine_Terminal_Ileum	-0.00592699	0.00198013	0.00276039	-0.00311687	0.00352323	0.37634	1	1	-0.00553681	0.00199805	0.00558668	-0.00148311	0.00373621	0.6914	1	1
ENSG00000007047.10	MARK4	statin	ldl	Esophagus_Mucosa	-0.0122629	0.00197592	5.42827e-10	0.00763518	0.00351284	0.029742	1	1	-0.0119136	0.00199473	2.33582e-09	0.00743348	0.00373752	0.0467144	1	1
ENSG00000007047.10	MARK4	statin	ldl	Cells_Transformed_fibroblasts	0.00362861	0.00197457	0.0661113	-0.00659902	0.00349657	0.0591224	1	1	0.00339677	0.0019941	0.0884919	-0.00721858	0.00371017	0.0517007	1	1
ENSG00000007047.10	MARK4	statin	ldl	Heart_Atrial_Appendage	-0.0145635	0.00197656	1.73045e-13	0.00577485	0.00349597	0.0985633	1	1	-0.0143479	0.00199329	6.10562e-13	0.00581169	0.00369289	0.115545	1	1
ENSG00000007047.10	MARK4	statin	ldl	Colon_Transverse	0.0209771	0.00196966	1.74123e-26	-0.00784878	0.00351186	0.0254218	1	1	0.0206429	0.00198792	2.92698e-25	-0.00770142	0.00372587	0.038733	1	1
ENSG00000007047.10	MARK4	statin	ldl	Brain_Cerebellar_Hemisphere	-0.00383815	0.00197127	0.0515292	-0.0056686	0.00349158	0.104482	1	1	-0.00361179	0.00198994	0.0695203	-0.0055539	0.00370538	0.133907	1	1
ENSG00000007047.10	MARK4	statin	ldl	Ovary	0.00012497	0.00196894	0.949392	0.00845472	0.0034857	0.0152854	1	1	3.41334e-05	0.00198702	0.986294	0.00709264	0.00368599	0.0543274	1	1
ENSG00000007047.10	MARK4	statin	ldl	Testis	0.00636036	0.00197597	0.00128704	-0.00595793	0.00350409	0.0890785	1	1	0.00620132	0.00199224	0.00185362	-0.004899	0.00371362	0.187103	1	1
ENSG00000007047.10	MARK4	statin	ldl	Muscle_Skeletal	-0.00767515	0.00196731	9.566e-05	0.00631109	0.00347862	0.0696389	1	1	-0.00787702	0.00198616	7.31001e-05	0.00650173	0.00368131	0.0773717	1	1
ENSG00000007255.6	TRAPPC6A	statin	ldl	Adipose_Visceral_Omentum	-0.0238887	0.00197256	9.29334e-34	0.0137677	0.00350843	8.70228e-05	1	0	-0.0237185	0.00199155	1.05545e-32	0.0135939	0.00373488	0.000272953	1	0
ENSG00000007255.6	TRAPPC6A	statin	ldl	Thyroid	0.0130234	0.0019726	4.05247e-11	-0.00465715	0.00352158	0.186015	1	0	0.0134638	0.00199165	1.37866e-11	-0.00511847	0.00373773	0.170872	1	0
ENSG00000007255.6	TRAPPC6A	statin	ldl	Lung	-0.0133834	0.00196655	1.00702e-11	0.0119714	0.00348409	0.000590307	1	0	-0.012886	0.00198529	8.54102e-11	0.0132458	0.00369547	0.000337942	1	0
ENSG00000007255.6	TRAPPC6A	statin	ldl	Brain_Amygdala	0.04466	0.00197083	1.1001e-113	-0.0100148	0.00351088	0.00433749	1	0	0.0445892	0.00198764	1.86424e-111	-0.0101941	0.00372022	0.00614014	1	0
ENSG00000007255.6	TRAPPC6A	statin	ldl	Skin_Not_Sun_Exposed_Suprapubic	-0.0127337	0.0019677	9.7117e-11	0.0018125	0.00352667	0.607293	1	0	-0.0128814	0.00198543	8.70161e-11	0.00162448	0.00374912	0.664799	1	0
ENSG00000007255.6	TRAPPC6A	statin	ldl	Brain_Hippocampus	-0.00897666	0.00196972	5.18082e-06	0.00858568	0.00351139	0.0144815	1	0	-0.00917364	0.00198777	3.93029e-06	0.0104669	0.00372607	0.00496793	1	0
ENSG00000007255.6	TRAPPC6A	statin	ldl	Cells_EBV-transformed_lymphocytes	0.0129035	0.00196449	5.08688e-11	-0.00248739	0.00346222	0.472487	1	0	0.0126224	0.0019804	1.8459e-10	-0.00086621	0.00366079	0.812953	1	0
ENSG00000007255.6	TRAPPC6A	statin	ldl	Artery_Coronary	0.0196697	0.00196549	1.41173e-23	-0.00451317	0.00347827	0.194448	1	0	0.0199593	0.00198393	8.26048e-24	-0.00367467	0.00367393	0.317214	1	0
ENSG00000007255.6	TRAPPC6A	statin	ldl	Uterus	-0.00922898	0.0019595	2.47879e-06	-0.00671318	0.00347671	0.0534953	1	0	-0.00836807	0.00197766	2.32348e-05	-0.00459267	0.00368503	0.212654	1	0
ENSG00000007255.6	TRAPPC6A	statin	ldl	Heart_Left_Ventricle	0.00595109	0.00196874	0.0025045	-0.00267119	0.00348805	0.443788	1	0	0.00588101	0.0019857	0.00305962	-0.000192868	0.00370285	0.95846	1	0
ENSG00000007255.6	TRAPPC6A	statin	ldl	Brain_Hypothalamus	-0.00160783	0.00196458	0.413124	-0.00262178	0.00349414	0.453051	1	0	-0.00145559	0.00198063	0.46239	-0.00361008	0.00370669	0.330088	1	0
ENSG00000007255.6	TRAPPC6A	statin	ldl	Brain_Putamen_basal_ganglia	-0.0282119	0.00197771	3.62154e-46	0.013877	0.00349724	7.24852e-05	1	0	-0.0277097	0.00199489	7.25067e-44	0.015532	0.00371212	2.86254e-05	1	0
ENSG00000007255.6	TRAPPC6A	statin	ldl	Nerve_Tibial	-0.0240214	0.00197541	5.06247e-34	0.0191681	0.00351919	5.12995e-08	1	0	-0.0236898	0.00199353	1.4449e-32	0.0195216	0.00373569	1.73484e-07	1	0
ENSG00000007255.6	TRAPPC6A	statin	ldl	Esophagus_Mucosa	-0.0282658	0.00196969	1.05969e-46	0.00263802	0.003541	0.456276	1	0	-0.028033	0.00198869	4.00734e-45	0.00685715	0.00376182	0.0683297	1	0
ENSG00000007255.6	TRAPPC6A	statin	ldl	Brain_Frontal_Cortex_BA9	-0.030586	0.0019627	9.40364e-55	0.0140541	0.00347231	5.17723e-05	1	0	-0.0306746	0.0019816	4.75964e-54	0.015184	0.00368221	3.72964e-05	1	0
ENSG00000007255.6	TRAPPC6A	statin	ldl	Adipose_Subcutaneous	-0.00694162	0.00196432	0.000409547	0.00467148	0.0034818	0.179698	1	0	-0.00711618	0.00198408	0.000334962	0.00316823	0.00370207	0.392108	1	0
ENSG00000007255.6	TRAPPC6A	statin	ldl	Ovary	0.00789896	0.00195302	5.2439e-05	-0.00399217	0.00350938	0.2553	1	0	0.00780092	0.00197048	7.52952e-05	-0.0057648	0.00374548	0.123772	1	0
ENSG00000007255.6	TRAPPC6A	statin	ldl	Brain_Cortex	-0.02478	0.00198397	8.45121e-36	0.00683507	0.00351387	0.0517549	1	0	-0.024754	0.00200086	3.72097e-35	0.00735421	0.00372505	0.0483523	1	0
ENSG00000010310.4	GIPR	statin	ldl	Brain_Amygdala	0.0327589	0.0019875	4.90122e-61	-0.00691545	0.00347454	0.046556	1	0	0.0321927	0.00200482	5.05224e-58	-0.0104492	0.00367502	0.00446501	1	1
ENSG00000010310.4	GIPR	statin	ldl	Brain_Spinal_cord_cervical_c-1	-0.00197941	0.00195893	0.312276	0.00592089	0.00348915	0.0897078	1	0	-0.00213189	0.0019772	0.280929	0.00570319	0.00371111	0.124346	1	1
ENSG00000010310.4	GIPR	statin	ldl	Brain_Hippocampus	0.020889	0.00196885	2.68456e-26	-0.00508587	0.00347136	0.142895	1	0	0.0207105	0.00198627	1.87014e-25	-0.00591833	0.00367853	0.107642	1	1
ENSG00000010310.4	GIPR	statin	ldl	Brain_Hypothalamus	-0.0403643	0.00198465	5.90263e-92	0.0245834	0.00353515	3.5507e-12	1	0	-0.040454	0.00200301	1.04912e-90	0.0255281	0.00374845	9.73883e-12	1	1
ENSG00000010310.4	GIPR	statin	ldl	Spleen	-0.00700885	0.00195552	0.000338186	0.00234248	0.0034986	0.503146	1	0	-0.0069694	0.00197495	0.000417298	0.00156678	0.0037116	0.67293	1	1
ENSG00000010310.4	GIPR	statin	ldl	Small_Intestine_Terminal_Ileum	0.00903991	0.00196736	4.32855e-06	0.00182232	0.00348513	0.601055	1	0	0.00887441	0.00198493	7.78934e-06	0.00138918	0.00369311	0.706803	1	1
ENSG00000010310.4	GIPR	statin	ldl	Esophagus_Mucosa	0.00643428	0.00197069	0.00109467	0.0059456	0.00344372	0.0842568	1	0	0.00646637	0.00198867	0.00114753	0.00400822	0.00364439	0.271405	1	1
ENSG00000011347.5	SYT7	statin	ldl	Thyroid	-0.00159598	0.00196761	0.417293	0.00210969	0.00347546	0.543834	1	0	-0.00199654	0.00198541	0.314604	0.00228066	0.00368188	0.535634	0	0
ENSG00000011347.5	SYT7	statin	ldl	Lung	-0.0104983	0.00197246	1.02389e-07	0.00761379	0.00351348	0.030233	1	0	-0.0107649	0.00198983	6.30475e-08	0.00779685	0.00371854	0.0360159	0	0
ENSG00000011347.5	SYT7	statin	ldl	Brain_Amygdala	-0.00982519	0.00196863	6.01068e-07	0.0152075	0.00348214	1.25803e-05	1	0	-0.00945613	0.00198639	1.93146e-06	0.0130305	0.00368826	0.000410921	0	0
ENSG00000011347.5	SYT7	statin	ldl	Brain_Spinal_cord_cervical_c-1	0.00347313	0.00196435	0.0770464	-0.00035545	0.0035033	0.919184	1	0	0.00376455	0.0019817	0.0574781	0.000582249	0.00371678	0.875517	0	0
ENSG00000011347.5	SYT7	statin	ldl	Skin_Sun_Exposed_Lower_leg	-0.00883532	0.0019649	6.90568e-06	0.00439582	0.00349619	0.208639	1	0	-0.00904048	0.0019848	5.24219e-06	0.00407443	0.00369497	0.270159	0	0
ENSG00000011347.5	SYT7	statin	ldl	Stomach	-0.00109121	0.0019621	0.578114	-0.000324842	0.00347143	0.925446	1	0	-0.00145011	0.00198028	0.464	-0.00114501	0.00368385	0.755937	0	0
ENSG00000011347.5	SYT7	statin	ldl	Brain_Substantia_nigra	0.000497145	0.0019684	0.800606	-0.00055411	0.00348706	0.873744	1	0	0.000151576	0.00198527	0.939141	-0.00241836	0.00369839	0.513179	0	0
ENSG00000011347.5	SYT7	statin	ldl	Minor_Salivary_Gland	-0.00716123	0.00196705	0.000272018	0.00635048	0.00346635	0.066946	1	0	-0.00739123	0.0019852	0.000196732	0.00666159	0.00367669	0.0700103	0	0
ENSG00000011347.5	SYT7	statin	ldl	Pancreas	-0.000609263	0.00197036	0.757159	0.000441652	0.00351284	0.89995	1	0	-0.000696605	0.00198639	0.725822	0.000649258	0.00373921	0.862152	0	0
ENSG00000011347.5	SYT7	statin	ldl	Colon_Sigmoid	0.00211965	0.0019581	0.279028	0.000530394	0.00348856	0.879157	1	0	0.00230432	0.00197816	0.244065	0.00213067	0.0037044	0.565175	0	0
ENSG00000011347.5	SYT7	statin	ldl	Artery_Coronary	-0.00213863	0.001965	0.276435	0.00060363	0.00346808	0.861824	1	0	-0.00277688	0.00198079	0.160944	0.0031113	0.00367348	0.397016	0	0
ENSG00000011347.5	SYT7	statin	ldl	Pituitary	-0.00867375	0.00196342	9.97683e-06	0.00866081	0.00350024	0.013348	1	0	-0.00850377	0.00198199	1.78262e-05	0.00782161	0.00372261	0.0356312	0	0
ENSG00000011347.5	SYT7	statin	ldl	Brain_Cerebellum	-0.00255819	0.00196949	0.193975	0.000415335	0.00351349	0.9059	1	0	-0.00264866	0.0019859	0.182292	0.00293749	0.00372247	0.430039	0	0
ENSG00000011347.5	SYT7	statin	ldl	Brain_Nucleus_accumbens_basal_ganglia	0.00295778	0.00197013	0.133276	-0.00197767	0.00351013	0.57315	1	0	0.00215377	0.00198857	0.278774	0.00160632	0.00372702	0.666474	0	0
ENSG00000011347.5	SYT7	statin	ldl	Brain_Caudate_basal_ganglia	0.000124936	0.00196961	0.949423	-0.00281889	0.00350564	0.421338	1	0	-0.00059984	0.0019887	0.762938	-0.00175427	0.00371681	0.636939	0	0
ENSG00000011347.5	SYT7	statin	ldl	Brain_Frontal_Cortex_BA9	0.00197542	0.00196773	0.315425	-0.00733518	0.00344937	0.0334593	1	0	0.00183804	0.00198581	0.354661	-0.00667068	0.00366924	0.0690643	0	0
ENSG00000011347.5	SYT7	statin	ldl	Vagina	-0.000828045	0.0019648	0.673433	0.00371083	0.00351482	0.291076	1	0	-0.000889268	0.0019812	0.653538	0.00406834	0.00372959	0.275349	0	0
ENSG00000011347.5	SYT7	statin	ldl	Brain_Cerebellar_Hemisphere	0.00024865	0.0019671	0.899412	-0.0027536	0.00350043	0.431489	1	0	-5.6519e-05	0.00198467	0.977281	-0.000229642	0.0037122	0.950673	0	0
ENSG00000011347.5	SYT7	statin	ldl	Brain_Cortex	-0.00818198	0.00196807	3.2194e-05	0.00586822	0.0035108	0.0946278	1	0	-0.00871027	0.00198632	1.15918e-05	0.00628013	0.00373229	0.0924431	0	0
ENSG00000011347.5	SYT7	statin	ldl	Testis	-0.00311708	0.0019578	0.111354	0.00495192	0.00347794	0.154502	1	0	-0.00263063	0.00197606	0.183108	0.00572676	0.00367686	0.119349	0	0
ENSG00000011347.5	SYT7	statin	ldl	Muscle_Skeletal	0.0026097	0.0019614	0.183342	-0.00830892	0.00350217	0.017668	1	0	0.00260357	0.0019783	0.188152	-0.00431766	0.00370481	0.243849	0	0
ENSG00000012061.11	ERCC1	statin	ldl	Adipose_Visceral_Omentum	-0.0113006	0.0019724	1.00814e-08	0.00641669	0.00348204	0.0653585	1	0	-0.0112627	0.00199062	1.53258e-08	0.00481042	0.00370655	0.194351	1	0
ENSG00000012061.11	ERCC1	statin	ldl	Artery_Tibial	-0.0141247	0.00196677	6.88755e-13	0.00477293	0.00348629	0.170982	1	0	-0.0139685	0.00198606	2.01712e-12	0.00455308	0.00370536	0.219153	1	0
ENSG00000012061.11	ERCC1	statin	ldl	Thyroid	-0.00170048	0.00196968	0.387958	0.00590714	0.00346789	0.0884971	1	0	-0.00162401	0.00198744	0.41385	0.00403727	0.00368748	0.273578	1	0
ENSG00000012061.11	ERCC1	statin	ldl	Lung	0.0010535	0.00196244	0.591382	0.00484435	0.0034808	0.164002	1	0	0.00107359	0.00198115	0.587886	0.0033887	0.00369505	0.359094	1	0
ENSG00000012061.11	ERCC1	statin	ldl	Esophagus_Muscularis	-0.0117472	0.00196853	2.40936e-09	0.00502769	0.00350282	0.151194	1	0	-0.0117586	0.00198632	3.223e-09	0.00257468	0.00372759	0.489749	1	0
ENSG00000012061.11	ERCC1	statin	ldl	Skin_Not_Sun_Exposed_Suprapubic	-0.00494762	0.00196582	0.011842	0.00519147	0.00347633	0.135339	1	0	-0.00488931	0.00198389	0.0137204	0.00311675	0.00369259	0.398638	1	0
ENSG00000012061.11	ERCC1	statin	ldl	Brain_Hippocampus	-0.0256142	0.00196086	5.377e-39	0.0130725	0.00348928	0.000179342	1	0	-0.0253438	0.00197813	1.40555e-37	0.0107244	0.00370571	0.00380353	1	0
ENSG00000012061.11	ERCC1	statin	ldl	Skin_Sun_Exposed_Lower_leg	-0.00688316	0.0019555	0.000431708	0.00253847	0.00347487	0.465072	1	0	-0.00721224	0.00197477	0.000260006	0.00284949	0.00367835	0.438537	1	0
ENSG00000012061.11	ERCC1	statin	ldl	Prostate	-0.000538626	0.00197656	0.785232	-0.000150362	0.00350559	0.965788	1	0	-0.00107524	0.00199533	0.58997	-0.000832433	0.00371008	0.822469	1	0
ENSG00000012061.11	ERCC1	statin	ldl	Pancreas	-0.00390835	0.00196692	0.0469176	0.00451146	0.00348294	0.195215	1	0	-0.00377454	0.00198536	0.0572774	0.00476262	0.00369131	0.196973	1	0
ENSG00000012061.11	ERCC1	statin	ldl	Uterus	-0.00701038	0.00197284	0.000380222	0.00356608	0.00348277	0.305872	1	0	-0.00679335	0.00199024	0.000641741	0.00452582	0.00368499	0.219381	1	0
ENSG00000012061.11	ERCC1	statin	ldl	Esophagus_Gastroesophageal_Junction	-0.0200153	0.00197372	3.63786e-24	0.0102888	0.00349016	0.00319894	1	0	-0.0197742	0.0019921	3.19929e-23	0.00814659	0.00371766	0.0284285	1	0
ENSG00000012061.11	ERCC1	statin	ldl	Brain_Hypothalamus	-0.0308469	0.00197218	3.82775e-55	0.0126646	0.00347619	0.00026923	1	0	-0.0315409	0.00199205	1.82988e-56	0.0110765	0.00369231	0.00270076	1	0
ENSG00000012061.11	ERCC1	statin	ldl	Spleen	0.00479802	0.0019572	0.0142274	0.000102803	0.00348984	0.976499	1	0	0.00518297	0.0019753	0.00869316	-0.000149815	0.0037106	0.967794	1	0
ENSG00000012061.11	ERCC1	statin	ldl	Brain_Caudate_basal_ganglia	-0.0202398	0.001967	7.84567e-25	0.00949236	0.00348957	0.00652406	1	0	-0.0199306	0.00198577	1.05103e-23	0.00751434	0.00370949	0.042795	1	0
ENSG00000012061.11	ERCC1	statin	ldl	Artery_Aorta	-0.0150981	0.00195987	1.32282e-14	0.00932463	0.00347044	0.00721248	1	0	-0.0151744	0.00197853	1.7259e-14	0.00759748	0.00368833	0.0394109	1	0
ENSG00000012061.11	ERCC1	statin	ldl	Small_Intestine_Terminal_Ileum	-0.0206538	0.00196615	8.2188e-26	0.0153609	0.00351194	1.22039e-05	1	0	-0.0205735	0.00198269	3.16997e-25	0.0147323	0.00373495	7.99849e-05	1	0
ENSG00000012061.11	ERCC1	statin	ldl	Nerve_Tibial	-0.00616087	0.00196707	0.00173619	0.0060787	0.00347836	0.0805376	1	0	-0.00606378	0.00198527	0.00225528	0.00338163	0.00370083	0.360848	1	0
ENSG00000012061.11	ERCC1	statin	ldl	Esophagus_Mucosa	-0.0129493	0.00196636	4.53535e-11	0.00657252	0.00347964	0.0589121	1	0	-0.012824	0.00198456	1.03425e-10	0.00536926	0.00369999	0.146737	1	0
ENSG00000012061.11	ERCC1	statin	ldl	Cells_Transformed_fibroblasts	0.00290311	0.00196341	0.139246	-0.00318224	0.00351231	0.364923	1	0	0.00294862	0.00198214	0.136859	-0.00392036	0.00373189	0.293487	1	0
ENSG00000012061.11	ERCC1	statin	ldl	Heart_Atrial_Appendage	-0.0107969	0.00195841	3.52535e-08	0.00741743	0.00349221	0.0336706	1	0	-0.0105187	0.00197746	1.04156e-07	0.00770313	0.0037143	0.0380875	1	0
ENSG00000012061.11	ERCC1	statin	ldl	Adipose_Subcutaneous	0.00125154	0.00196064	0.523256	0.0027319	0.00348709	0.433372	1	0	0.00138328	0.00197885	0.484532	0.00180185	0.00369951	0.626223	1	0
ENSG00000012061.11	ERCC1	statin	ldl	Colon_Transverse	0.00314611	0.00196802	0.109906	0.00053286	0.00350094	0.879025	1	0	0.00323437	0.00198623	0.103441	-0.00105542	0.00371279	0.776207	1	0
ENSG00000012061.11	ERCC1	statin	ldl	Adrenal_Gland	-0.0247327	0.00196355	2.22433e-36	0.0133304	0.00347701	0.000126145	1	0	-0.0251082	0.0019821	8.95486e-37	0.0133039	0.00369086	0.000312692	1	0
ENSG00000012061.11	ERCC1	statin	ldl	Brain_Cerebellar_Hemisphere	-0.00376721	0.00196242	0.0548989	-0.00487994	0.00351285	0.164782	1	0	-0.00396097	0.00197835	0.0452671	-0.00647728	0.00371509	0.0812457	1	0
ENSG00000012061.11	ERCC1	statin	ldl	Ovary	-0.0387409	0.00196488	1.54964e-86	0.0153526	0.00347061	9.70669e-06	1	0	-0.0389499	0.00198337	7.29113e-86	0.0167389	0.00368688	5.62229e-06	1	0
ENSG00000012061.11	ERCC1	statin	ldl	Testis	-0.000357794	0.00197026	0.855899	-0.00683666	0.00349585	0.0505067	1	0	-0.000519031	0.00198769	0.793997	-0.00513126	0.00370908	0.166532	1	0
ENSG00000012061.11	ERCC1	statin	ldl	Muscle_Skeletal	-0.00778916	0.00196597	7.43266e-05	0.00525144	0.00347429	0.130658	1	0	-0.00780074	0.00198399	8.42993e-05	0.00406248	0.00368517	0.270294	1	0
ENSG00000062370.12	ZNF112	statin	ldl	Artery_Tibial	0.0112144	0.00197432	1.34578e-08	-0.00553455	0.00350724	0.114558	1	1	0.0112158	0.00199365	1.84679e-08	-0.00453198	0.00371309	0.222259	1	1
ENSG00000062370.12	ZNF112	statin	ldl	Brain_Anterior_cingulate_cortex_BA24	-0.0139325	0.00195893	1.14114e-12	0.00985697	0.00348644	0.00469526	1	1	-0.0138781	0.00197648	2.19354e-12	0.011302	0.00369372	0.00221497	1	1
ENSG00000062370.12	ZNF112	statin	ldl	Thyroid	0.01621	0.00197423	2.19744e-16	-0.00810088	0.00350544	0.0208359	1	1	0.0161534	0.00199352	5.36568e-16	-0.00663607	0.00371053	0.0737048	1	1
ENSG00000062370.12	ZNF112	statin	ldl	Lung	-0.00353885	0.00197288	0.0728539	0.000990444	0.00352283	0.778595	1	1	-0.00402259	0.00199072	0.0433138	0.00343777	0.00373806	0.357746	1	1
ENSG00000062370.12	ZNF112	statin	ldl	Esophagus_Muscularis	0.0183647	0.00197786	1.61489e-20	-0.00897519	0.00351014	0.01056	1	1	0.0182016	0.00199749	8.07061e-20	-0.00736697	0.00371694	0.0474793	1	1
ENSG00000062370.12	ZNF112	statin	ldl	Brain_Spinal_cord_cervical_c-1	-0.044598	0.00195849	8.76445e-115	0.0134558	0.00347848	0.000109598	1	1	-0.0446046	0.00197643	8.87993e-113	0.0160551	0.00369333	1.37978e-05	1	1
ENSG00000062370.12	ZNF112	statin	ldl	Brain_Hippocampus	-0.0353187	0.00197125	8.71073e-72	0.00747578	0.00349747	0.0325587	1	1	-0.0359716	0.00198837	3.75138e-73	0.0095303	0.00371931	0.0103956	1	1
ENSG00000062370.12	ZNF112	statin	ldl	Skin_Sun_Exposed_Lower_leg	-0.009398	0.00196571	1.74447e-06	0.00112211	0.00350069	0.74856	1	1	-0.00944597	0.00198437	1.93408e-06	0.00255155	0.00370692	0.491252	1	1
ENSG00000062370.12	ZNF112	statin	ldl	Stomach	-0.0118794	0.00197501	1.80036e-09	0.00259966	0.00352316	0.460589	1	1	-0.011959	0.00199371	1.99311e-09	0.00346854	0.00373246	0.352738	1	1
ENSG00000062370.12	ZNF112	statin	ldl	Brain_Substantia_nigra	0.0158169	0.00198255	1.48649e-15	-0.00684865	0.00348253	0.0492322	1	1	0.0155877	0.00200187	6.88664e-15	-0.00607255	0.00369442	0.100236	1	1
ENSG00000062370.12	ZNF112	statin	ldl	Pancreas	0.0177041	0.00197327	2.91326e-19	-0.0068776	0.0035025	0.0495735	1	1	0.0175779	0.00199255	1.12615e-18	-0.004965	0.00370024	0.179659	1	1
ENSG00000062370.12	ZNF112	statin	ldl	Colon_Sigmoid	0.0242818	0.00197433	9.20329e-35	-0.0101692	0.00350814	0.00374679	1	1	0.024235	0.00199364	5.31976e-34	-0.00869508	0.00371583	0.0192834	1	1
ENSG00000062370.12	ZNF112	statin	ldl	Pituitary	0.0155722	0.00197759	3.42625e-15	-0.00959688	0.00350745	0.00621639	1	1	0.0154515	0.00199692	1.01276e-14	-0.00850258	0.0037168	0.0221602	1	1
ENSG00000062370.12	ZNF112	statin	ldl	Uterus	0.0113684	0.00196854	7.69255e-09	0.000269484	0.00348462	0.938357	1	1	0.0114775	0.00198671	7.59972e-09	0.00157517	0.00369131	0.669581	1	1
ENSG00000062370.12	ZNF112	statin	ldl	Esophagus_Gastroesophageal_Junction	0.0269756	0.00197369	1.58621e-42	-0.012957	0.00351382	0.000226534	1	1	0.0269492	0.00199213	1.07078e-41	-0.0115858	0.00371417	0.00181248	1	1
ENSG00000062370.12	ZNF112	statin	ldl	Spleen	0.00754413	0.00196568	0.000124076	-0.0042554	0.00348675	0.222295	1	1	0.0074593	0.00198431	0.000170492	-0.00242409	0.00370608	0.513057	1	1
ENSG00000062370.12	ZNF112	statin	ldl	Brain_Cerebellum	0.0305273	0.00197657	8.20964e-54	-0.0137491	0.00351632	9.22619e-05	1	1	0.0305677	0.00199357	4.59071e-53	-0.0136873	0.00373363	0.000246433	1	1
ENSG00000062370.12	ZNF112	statin	ldl	Small_Intestine_Terminal_Ileum	0.00409715	0.00197195	0.0377359	-0.00236179	0.0035029	0.50016	1	1	0.00410612	0.00199082	0.0391574	-0.00111883	0.00372312	0.763789	1	1
ENSG00000062370.12	ZNF112	statin	ldl	Nerve_Tibial	0.0214779	0.00197321	1.36242e-27	-0.0099589	0.00351064	0.0045571	1	1	0.0213786	0.00199211	7.23105e-27	-0.00882196	0.00371359	0.017521	1	1
ENSG00000062370.12	ZNF112	statin	ldl	Esophagus_Mucosa	0.00914995	0.00197035	3.42036e-06	-0.000495578	0.00350487	0.887556	1	1	0.0087253	0.0019888	1.14806e-05	0.000357112	0.00371252	0.923369	1	1
ENSG00000062370.12	ZNF112	statin	ldl	Colon_Transverse	0.0164859	0.00196918	5.66725e-17	-0.00564376	0.00352744	0.109608	1	1	0.0167568	0.00198706	3.37015e-17	-0.00543451	0.00374433	0.146669	1	1
ENSG00000062370.12	ZNF112	statin	ldl	Adrenal_Gland	-0.00232298	0.00197329	0.239112	-0.00236636	0.00347275	0.495614	1	1	-0.00235136	0.00199251	0.23796	-5.56931e-05	0.00367385	0.987905	1	1
ENSG00000062370.12	ZNF112	statin	ldl	Brain_Cerebellar_Hemisphere	0.0264505	0.00196892	3.82181e-41	-0.0179074	0.00353404	4.03853e-07	1	1	0.026369	0.00198669	3.32778e-40	-0.0192874	0.00375474	2.79436e-07	1	1
ENSG00000062370.12	ZNF112	statin	ldl	Testis	0.024254	0.00197347	1.02469e-34	-0.0119865	0.00351006	0.000638077	1	1	0.0238816	0.00199255	4.23527e-33	-0.0106878	0.00372034	0.0040686	1	1
ENSG00000065989.11	PDE4A	statin	ldl	Artery_Tibial	-0.00123411	0.00196924	0.530858	0.000135191	0.00349109	0.96911	1	0	-0.000928706	0.00198523	0.639922	-0.00091698	0.00370574	0.804561	1	0
ENSG00000065989.11	PDE4A	statin	ldl	Lung	0.00434866	0.00196708	0.0270553	-0.00605846	0.00348007	0.0817008	1	0	0.00456468	0.0019857	0.0215175	-0.0084068	0.00368744	0.0226168	1	0
ENSG00000065989.11	PDE4A	statin	ldl	Brain_Spinal_cord_cervical_c-1	0.0022836	0.00196253	0.244587	-0.00394746	0.00347639	0.256164	1	0	0.00206393	0.00198148	0.297593	-0.00473289	0.00367756	0.198107	1	0
ENSG00000065989.11	PDE4A	statin	ldl	Skin_Not_Sun_Exposed_Suprapubic	0.00319763	0.00197313	0.105106	-0.00110865	0.00348269	0.750234	1	0	0.00314146	0.00199058	0.114529	-0.00216528	0.00369741	0.558131	1	0
ENSG00000065989.11	PDE4A	statin	ldl	Whole_Blood	0.00878313	0.00196492	7.82345e-06	-0.01028	0.00348623	0.00319063	1	0	0.00864284	0.00198273	1.30624e-05	-0.0132765	0.00371259	0.000348787	1	0
ENSG00000065989.11	PDE4A	statin	ldl	Skin_Sun_Exposed_Lower_leg	0.000494841	0.00197432	0.802094	-0.00864062	0.00353089	0.0143992	1	0	0.000711626	0.0019903	0.720683	-0.00870623	0.00374197	0.0199844	1	0
ENSG00000065989.11	PDE4A	statin	ldl	Minor_Salivary_Gland	-0.0098208	0.00196618	5.88775e-07	0.00134808	0.00349308	0.699548	1	0	-0.00941992	0.00198309	2.03302e-06	0.00246895	0.00371208	0.505979	1	0
ENSG00000065989.11	PDE4A	statin	ldl	Prostate	-9.88982e-05	0.00196489	0.959857	0.00467013	0.0035118	0.183572	1	0	-3.29895e-05	0.00198279	0.986725	0.00544555	0.00373969	0.14535	1	0
ENSG00000065989.11	PDE4A	statin	ldl	Cells_EBV-transformed_lymphocytes	0.00931676	0.00197442	2.37316e-06	-0.0059577	0.00347371	0.0863299	1	0	0.00922139	0.00199351	3.73314e-06	-0.00846819	0.00367527	0.0212169	1	0
ENSG00000065989.11	PDE4A	statin	ldl	Heart_Left_Ventricle	0.00184383	0.00197215	0.349823	-0.00638231	0.00350665	0.0687505	1	0	0.00179789	0.00198961	0.366188	-0.00720497	0.00371149	0.0522264	1	0
ENSG00000065989.11	PDE4A	statin	ldl	Esophagus_Gastroesophageal_Junction	-0.00376696	0.00197097	0.0559763	0.00435791	0.00349408	0.212314	1	0	-0.00331104	0.0019874	0.0957104	0.003631	0.00369843	0.326214	1	0
ENSG00000065989.11	PDE4A	statin	ldl	Brain_Hypothalamus	0.0138508	0.00196383	1.75154e-12	-0.0154262	0.00349349	1.00687e-05	1	0	0.0141608	0.00198131	8.85814e-13	-0.0151969	0.00368977	3.81088e-05	1	0
ENSG00000065989.11	PDE4A	statin	ldl	Artery_Aorta	0.00562212	0.00196952	0.00430951	-0.00213662	0.00350158	0.541738	1	0	0.0056783	0.00198518	0.00423173	-0.00292364	0.00370359	0.429875	1	0
ENSG00000065989.11	PDE4A	statin	ldl	Small_Intestine_Terminal_Ileum	-0.00133484	0.00196966	0.49796	0.00756365	0.00350867	0.0311071	1	0	-0.00118628	0.00198932	0.55096	0.00818226	0.00372679	0.028126	1	0
ENSG00000065989.11	PDE4A	statin	ldl	Nerve_Tibial	0.0260463	0.00196286	3.47511e-40	-0.0157666	0.00352351	7.65275e-06	1	0	0.0268915	0.00197986	5.08506e-42	-0.0193207	0.00373758	2.34956e-07	1	0
ENSG00000065989.11	PDE4A	statin	ldl	Brain_Frontal_Cortex_BA9	0.00336413	0.00198298	0.0897899	-0.00554708	0.00346993	0.109907	1	0	0.00344982	0.00200182	0.0848275	-0.00971131	0.00367647	0.00825459	1	0
ENSG00000065989.11	PDE4A	statin	ldl	Adipose_Subcutaneous	0.00623216	0.0019744	0.0015969	-0.00572554	0.00346242	0.0982044	1	0	0.00614587	0.00199314	0.00204576	-0.00782943	0.0036792	0.0333351	1	0
ENSG00000065989.11	PDE4A	statin	ldl	Vagina	-0.0177862	0.00197003	1.74194e-19	0.0102643	0.00349192	0.00328816	1	0	-0.0181798	0.00198678	5.67471e-20	0.0112467	0.00370276	0.00238637	1	0
ENSG00000065989.11	PDE4A	statin	ldl	Adrenal_Gland	-0.000805235	0.00196166	0.68145	-0.00630985	0.00348821	0.0704657	1	0	-0.000949869	0.00197989	0.6314	-0.00710434	0.00369455	0.0544894	1	0
ENSG00000065989.11	PDE4A	statin	ldl	Brain_Cortex	-9.52014e-05	0.00197036	0.961464	0.0051065	0.00350783	0.145464	1	0	-0.000554236	0.00198877	0.780488	0.00564716	0.00372351	0.129362	1	0
ENSG00000069399.8	BCL3	statin	ldl	Adipose_Visceral_Omentum	-0.0004607	0.00196641	0.814764	-0.00444343	0.0035229	0.207201	1	1	-0.000433716	0.00198443	0.826993	-0.00509481	0.0037443	0.173613	1	1
ENSG00000069399.8	BCL3	statin	ldl	Thyroid	-0.00194224	0.00197485	0.325367	-0.00760768	0.00351937	0.0306444	1	1	-0.00196907	0.00199259	0.323058	-0.00948769	0.00374213	0.0112329	1	1
ENSG00000069399.8	BCL3	statin	ldl	Lung	-0.000901842	0.00197404	0.647778	0.00849949	0.00350631	0.0153484	1	1	-0.000850942	0.00199313	0.669425	0.00826794	0.00370927	0.0258144	1	1
ENSG00000069399.8	BCL3	statin	ldl	Brain_Spinal_cord_cervical_c-1	0.00262475	0.00196878	0.182471	0.00155514	0.00348561	0.655482	1	1	0.0026423	0.00198718	0.183627	0.000397339	0.00369167	0.914288	1	1
ENSG00000069399.8	BCL3	statin	ldl	Whole_Blood	-0.036987	0.00196671	6.68147e-79	0.0172791	0.00349883	7.87058e-07	1	1	-0.0368581	0.00198616	7.10027e-77	0.0171486	0.00370982	3.79181e-06	1	1
ENSG00000069399.8	BCL3	statin	ldl	Stomach	-0.0187609	0.00196458	1.30216e-21	0.00114459	0.0035053	0.744022	1	1	-0.018596	0.0019823	6.53284e-21	-0.000631524	0.00371741	0.865102	1	1
ENSG00000069399.8	BCL3	statin	ldl	Minor_Salivary_Gland	-0.0276339	0.00197107	1.18053e-44	0.00124412	0.00350255	0.722436	1	1	-0.0279644	0.00199054	7.85265e-45	0.00298195	0.00370705	0.421166	1	1
ENSG00000069399.8	BCL3	statin	ldl	Pancreas	-0.0215604	0.00197859	1.19346e-27	0.00317864	0.00347252	0.359997	1	1	-0.0211496	0.0019964	3.18191e-26	0.00178132	0.00369134	0.629404	1	1
ENSG00000069399.8	BCL3	statin	ldl	Cells_EBV-transformed_lymphocytes	-0.013503	0.00196788	6.8041e-12	0.0074523	0.00353739	0.0351416	1	1	-0.0136954	0.0019856	5.29799e-12	0.00991315	0.00376607	0.00848274	1	1
ENSG00000069399.8	BCL3	statin	ldl	Colon_Sigmoid	-0.0283544	0.00198425	2.53605e-46	0.00439771	0.00351225	0.210532	1	1	-0.0281099	0.00200271	9.3957e-45	0.00549997	0.00372607	0.139923	1	1
ENSG00000069399.8	BCL3	statin	ldl	Brain_Hypothalamus	0.0134412	0.00196776	8.44993e-12	-0.00968246	0.00349446	0.0055918	1	1	0.0135373	0.00198549	9.22605e-12	-0.0104732	0.00370006	0.00464703	1	1
ENSG00000069399.8	BCL3	statin	ldl	Spleen	-0.0222268	0.00196599	1.23008e-29	0.00611954	0.00348923	0.0794586	1	1	-0.0222135	0.00198399	4.24791e-29	0.00346951	0.00370564	0.349131	1	1
ENSG00000069399.8	BCL3	statin	ldl	Liver	-0.0142834	0.00197127	4.29891e-13	0.00331803	0.00351539	0.345242	1	1	-0.0144975	0.00198757	3.00648e-13	0.00328667	0.00372783	0.377962	1	1
ENSG00000069399.8	BCL3	statin	ldl	Brain_Cerebellum	0.0358621	0.00197029	5.03246e-74	-0.0140782	0.00349108	5.5158e-05	1	1	0.0354484	0.00198851	4.38848e-71	-0.0180965	0.0037066	1.04891e-06	1	1
ENSG00000069399.8	BCL3	statin	ldl	Brain_Putamen_basal_ganglia	0.0113679	0.00198989	1.11096e-08	-0.0085379	0.00350352	0.014812	1	1	0.0112632	0.00200804	2.03409e-08	-0.00751777	0.00372032	0.0433077	1	1
ENSG00000069399.8	BCL3	statin	ldl	Cells_Transformed_fibroblasts	-0.00932703	0.0019718	2.2428e-06	0.00859966	0.00344989	0.0126764	1	1	-0.00942265	0.00198954	2.17884e-06	0.00909614	0.00365936	0.0129289	1	1
ENSG00000069399.8	BCL3	statin	ldl	Heart_Atrial_Appendage	0.0141256	0.0019637	6.32184e-13	-0.00555753	0.00349498	0.111802	1	1	0.0139702	0.00198117	1.77039e-12	-0.00582155	0.00370954	0.116567	1	1
ENSG00000069399.8	BCL3	statin	ldl	Adrenal_Gland	0.000166794	0.00196419	0.932327	-0.00716806	0.00348686	0.0398081	1	1	-0.000564283	0.00198202	0.775873	-0.00639016	0.00368264	0.0827037	1	1
ENSG00000069399.8	BCL3	statin	ldl	Brain_Cerebellar_Hemisphere	0.000107495	0.0019652	0.956378	-0.00270115	0.00350514	0.440929	1	1	0.000207497	0.00198258	0.916645	-0.000628424	0.00371576	0.865699	1	1
ENSG00000069399.8	BCL3	statin	ldl	Ovary	0.0183421	0.00196986	1.26199e-20	-0.0123979	0.00351558	0.000420988	1	1	0.0186333	0.00198848	7.21197e-21	-0.0119603	0.00372958	0.00134183	1	1
ENSG00000069399.8	BCL3	statin	ldl	Brain_Cortex	-0.000924105	0.00197404	0.639692	0.0036766	0.00350369	0.294017	1	1	-0.000725235	0.00199284	0.715917	0.00246294	0.00371059	0.506843	1	1
ENSG00000069399.8	BCL3	statin	ldl	Muscle_Skeletal	-0.0200019	0.00195624	1.5374e-24	-0.00154582	0.00348059	0.656952	1	1	-0.0201389	0.00197378	1.91828e-24	0.000411127	0.0036836	0.911132	1	1
ENSG00000073008.10	PVR	statin	ldl	Adipose_Visceral_Omentum	-0.00162154	0.00197653	0.411991	0.00113701	0.00350438	0.745594	1	1	-0.00191273	0.00199564	0.337833	0.00116223	0.00373278	0.755528	1	1
ENSG00000073008.10	PVR	statin	ldl	Artery_Tibial	0.0290648	0.00198181	1.0678e-48	-0.0185374	0.00352293	1.42542e-07	1	1	0.029413	0.00199831	4.87317e-49	-0.0186218	0.00372884	5.91458e-07	1	1
ENSG00000073008.10	PVR	statin	ldl	Lung	-0.00210579	0.00198443	0.288619	-0.00225947	0.00349352	0.517787	1	1	-0.00225743	0.00200328	0.259798	-0.00189892	0.0037067	0.608445	1	1
ENSG00000073008.10	PVR	statin	ldl	Esophagus_Muscularis	-0.0209711	0.00197498	2.44755e-26	0.00163154	0.00349436	0.640566	1	1	-0.0211803	0.00199293	2.21395e-26	0.00229233	0.00369606	0.535121	1	1
ENSG00000073008.10	PVR	statin	ldl	Brain_Amygdala	0.00212127	0.0019695	0.281455	-0.0101084	0.00347925	0.00366867	1	1	0.00197301	0.00198781	0.320927	-0.00970753	0.00368648	0.00845649	1	1
ENSG00000073008.10	PVR	statin	ldl	Skin_Not_Sun_Exposed_Suprapubic	-0.0108265	0.00197371	4.12673e-08	0.000599109	0.00350477	0.86427	1	1	-0.0110212	0.00199247	3.17601e-08	0.00112103	0.00372723	0.763592	1	1
ENSG00000073008.10	PVR	statin	ldl	Whole_Blood	-0.0190299	0.00196603	3.68964e-22	0.00512296	0.00350565	0.143921	1	1	-0.0192171	0.00198391	3.44139e-22	0.00622488	0.00371688	0.093981	1	1
ENSG00000073008.10	PVR	statin	ldl	Skin_Sun_Exposed_Lower_leg	-0.00074577	0.00197567	0.705819	-0.00455708	0.0035067	0.19376	1	1	-0.000973663	0.00199435	0.6254	-0.00394392	0.00373012	0.290368	1	1
ENSG00000073008.10	PVR	statin	ldl	Stomach	0.022184	0.00197005	2.053e-29	-0.0139009	0.00350709	7.38093e-05	1	1	0.0221669	0.00198871	7.46084e-29	-0.0142361	0.0037267	0.000133432	1	1
ENSG00000073008.10	PVR	statin	ldl	Brain_Substantia_nigra	-0.0268471	0.00196187	1.25688e-42	0.00731241	0.00347791	0.0355067	1	1	-0.0271402	0.00197922	8.53888e-43	0.00598663	0.00368886	0.104612	1	1
ENSG00000073008.10	PVR	statin	ldl	Colon_Sigmoid	-0.0242703	0.00197699	1.21291e-34	0.0074186	0.00354459	0.0363552	1	1	-0.0245628	0.0019956	8.15438e-35	0.00821323	0.00377308	0.0294957	1	1
ENSG00000073008.10	PVR	statin	ldl	Artery_Coronary	0.00443666	0.00196943	0.0242744	-0.00261921	0.00349399	0.453475	1	1	0.00428589	0.00198741	0.0310433	-0.00252126	0.0036981	0.495383	1	1
ENSG00000073008.10	PVR	statin	ldl	Heart_Left_Ventricle	-0.00183926	0.00197422	0.351523	0.00288654	0.00346132	0.404314	1	1	-0.00209057	0.00199224	0.294016	0.00440898	0.00367766	0.230584	1	1
ENSG00000073008.10	PVR	statin	ldl	Brain_Hypothalamus	-0.0115377	0.0019693	4.66291e-09	0.0017406	0.00349627	0.618592	1	1	-0.0116896	0.00198733	4.05174e-09	0.00133078	0.00371071	0.719871	1	1
ENSG00000073008.10	PVR	statin	ldl	Brain_Nucleus_accumbens_basal_ganglia	0.00586706	0.00197401	0.00295712	-0.00528633	0.00347396	0.128084	1	1	0.00575078	0.00199236	0.00389659	-0.00627357	0.00367897	0.0881472	1	1
ENSG00000073008.10	PVR	statin	ldl	Artery_Aorta	0.00854246	0.00197133	1.46852e-05	-0.00813492	0.00350878	0.0204251	1	1	0.00819293	0.00198955	3.82218e-05	-0.00743051	0.00372978	0.0463479	1	1
ENSG00000073008.10	PVR	statin	ldl	Brain_Putamen_basal_ganglia	0.0106517	0.00196449	5.88937e-08	-0.00178716	0.00348225	0.607797	1	1	0.0107833	0.00198175	5.2886e-08	-0.00382397	0.0036897	0.30002	1	1
ENSG00000073008.10	PVR	statin	ldl	Small_Intestine_Terminal_Ileum	-0.00582514	0.00197451	0.003176	-0.0021379	0.00349208	0.540395	1	1	-0.0055507	0.00199147	0.005316	-0.000121295	0.00368398	0.973735	1	1
ENSG00000073008.10	PVR	statin	ldl	Nerve_Tibial	-0.00133101	0.00197699	0.500789	-0.000387313	0.00348409	0.911485	1	1	-0.00146564	0.00199422	0.462375	-0.00128437	0.00369067	0.727837	1	1
ENSG00000073008.10	PVR	statin	ldl	Esophagus_Mucosa	-0.00361289	0.00196559	0.0660529	-0.00107339	0.00351509	0.760088	1	1	-0.00374804	0.0019829	0.0587334	-0.000187872	0.00373168	0.959847	1	1
ENSG00000073008.10	PVR	statin	ldl	Cells_Transformed_fibroblasts	-0.00682042	0.00197256	0.000544933	-0.00106673	0.00351156	0.761299	1	1	-0.00697931	0.00199095	0.000455713	-0.000585871	0.00373639	0.875401	1	1
ENSG00000073008.10	PVR	statin	ldl	Heart_Atrial_Appendage	-0.00521716	0.00197704	0.00831797	0.00208613	0.0034769	0.548508	1	1	-0.00535663	0.00199514	0.00725655	0.00275717	0.00369868	0.456002	1	1
ENSG00000073008.10	PVR	statin	ldl	Adipose_Subcutaneous	-0.00562606	0.00197582	0.00440699	0.000803163	0.00351197	0.819107	1	1	-0.00580572	0.00199551	0.00362132	0.00158995	0.00372735	0.669699	1	1
ENSG00000073008.10	PVR	statin	ldl	Colon_Transverse	0.000870114	0.00196934	0.658612	-0.00225165	0.00350566	0.520684	1	1	0.000651537	0.00198801	0.743114	0.00131422	0.00371691	0.723654	1	1
ENSG00000073008.10	PVR	statin	ldl	Ovary	0.044197	0.00198061	2.65538e-110	-0.0175297	0.00350919	5.87193e-07	1	1	0.0440885	0.00199896	8.4207e-108	-0.017824	0.00372966	1.76182e-06	1	1
ENSG00000073008.10	PVR	statin	ldl	Brain_Cortex	-0.000983881	0.0019729	0.617992	-0.00168183	0.00349762	0.630623	1	1	-0.00117955	0.00199255	0.553862	-0.00159631	0.00371073	0.667059	1	1
ENSG00000073008.10	PVR	statin	ldl	Muscle_Skeletal	-0.0155624	0.00198151	4.03579e-15	0.00221571	0.00349979	0.52667	1	1	-0.0158908	0.00200045	1.96356e-15	0.00194899	0.00372301	0.600627	1	1
ENSG00000076662.5	ICAM3	statin	ldl	Adipose_Visceral_Omentum	0.00583388	0.00196681	0.0030154	-0.000472245	0.00346699	0.891654	1	0	0.00547641	0.00198639	0.00583402	-0.00138395	0.00368063	0.70691	1	0
ENSG00000076662.5	ICAM3	statin	ldl	Artery_Tibial	-0.0113788	0.00196854	7.45595e-09	0.00675345	0.0034856	0.0526806	1	0	-0.0114512	0.0019866	8.20371e-09	0.00829965	0.00368611	0.0243476	1	0
ENSG00000076662.5	ICAM3	statin	ldl	Brain_Anterior_cingulate_cortex_BA24	0.0074603	0.00196528	0.000147025	0.000461333	0.00348311	0.894629	1	0	0.00696028	0.00198504	0.000454261	-0.000266241	0.0036984	0.942611	1	0
ENSG00000076662.5	ICAM3	statin	ldl	Thyroid	-0.00589693	0.00196557	0.00269881	0.0128947	0.00351004	0.000239104	1	0	-0.00585284	0.00198369	0.00317276	0.0143398	0.00373283	0.000122263	1	0
ENSG00000076662.5	ICAM3	statin	ldl	Lung	0.000711903	0.00196606	0.717281	-0.00307894	0.0034924	0.377988	1	0	0.00140158	0.00198517	0.480171	-0.0057915	0.00370933	0.118446	1	0
ENSG00000076662.5	ICAM3	statin	ldl	Brain_Amygdala	-0.00380606	0.00196385	0.052616	0.00415351	0.00348189	0.232913	1	0	-0.00381004	0.0019829	0.0546758	0.00343594	0.00369065	0.351862	1	0
ENSG00000076662.5	ICAM3	statin	ldl	Brain_Spinal_cord_cervical_c-1	0.00255208	0.00195999	0.192886	-0.00102032	0.00348288	0.769558	1	0	0.00232292	0.00197788	0.240215	0.000351821	0.00369599	0.924164	1	0
ENSG00000076662.5	ICAM3	statin	ldl	Brain_Hippocampus	0.00798347	0.00197276	5.19091e-05	0.00229395	0.00348763	0.510706	1	0	0.00789281	0.00199073	7.34611e-05	-6.03444e-06	0.00369347	0.998696	1	0
ENSG00000076662.5	ICAM3	statin	ldl	Whole_Blood	-0.000567402	0.00196899	0.773218	-0.00233316	0.00351925	0.507349	1	0	-0.000178008	0.0019878	0.928644	-0.00424691	0.00373912	0.256038	1	0
ENSG00000076662.5	ICAM3	statin	ldl	Stomach	-0.00195492	0.00196412	0.319583	-0.00396262	0.00351787	0.259985	1	0	-0.00135826	0.00198154	0.493057	-0.00204624	0.00373029	0.583316	1	0
ENSG00000076662.5	ICAM3	statin	ldl	Brain_Substantia_nigra	0.0182512	0.00196425	1.51831e-20	-0.00663935	0.00348507	0.0567693	1	0	0.0179939	0.0019825	1.12265e-19	-0.00567795	0.00369227	0.124099	1	0
ENSG00000076662.5	ICAM3	statin	ldl	Pancreas	0.00219855	0.0019683	0.264003	-0.00249274	0.00350207	0.476595	1	0	0.00270159	0.00198608	0.173747	-0.00417435	0.00370639	0.260056	1	0
ENSG00000076662.5	ICAM3	statin	ldl	Heart_Left_Ventricle	0.00235892	0.00197285	0.231817	0.00416171	0.00348364	0.232226	1	0	0.00237509	0.00199222	0.23319	0.00319277	0.00369355	0.387359	1	0
ENSG00000076662.5	ICAM3	statin	ldl	Esophagus_Gastroesophageal_Junction	0.00610995	0.00197368	0.0019634	-0.00127877	0.00350255	0.715039	1	0	0.0061147	0.00199209	0.00214424	-0.00189647	0.00372044	0.610232	1	0
ENSG00000076662.5	ICAM3	statin	ldl	Brain_Hypothalamus	-0.00434482	0.00196428	0.0269723	0.00157053	0.0034892	0.652631	1	0	-0.00468246	0.00198337	0.0182324	0.00168097	0.00369106	0.64881	1	0
ENSG00000076662.5	ICAM3	statin	ldl	Liver	0.00677959	0.00197189	0.000585763	-0.00338638	0.00346226	0.328033	1	0	0.00669104	0.00199119	0.000778491	-0.00465509	0.00367994	0.205875	1	0
ENSG00000076662.5	ICAM3	statin	ldl	Brain_Cerebellum	-0.0181262	0.00196128	2.41944e-20	0.0147056	0.00350113	2.66622e-05	1	0	-0.0186259	0.00198061	5.24696e-21	0.014092	0.00371687	0.000149829	1	0
ENSG00000076662.5	ICAM3	statin	ldl	Brain_Nucleus_accumbens_basal_ganglia	0.00418533	0.00196941	0.0335722	0.00101707	0.00347783	0.769946	1	0	0.0036905	0.00198862	0.0634807	9.62162e-05	0.00369357	0.979218	1	0
ENSG00000076662.5	ICAM3	statin	ldl	Brain_Caudate_basal_ganglia	0.00460638	0.00196878	0.0192987	0.000304899	0.0034831	0.930245	1	0	0.00432495	0.00198769	0.0295651	-0.000243749	0.00369128	0.947351	1	0
ENSG00000076662.5	ICAM3	statin	ldl	Artery_Aorta	0.00401909	0.00196128	0.0404415	-0.00718812	0.00350348	0.0401981	1	0	0.00395429	0.00197721	0.0455069	-0.00580302	0.00372021	0.118792	1	0
ENSG00000076662.5	ICAM3	statin	ldl	Brain_Putamen_basal_ganglia	0.00241261	0.0019632	0.219103	0.000137223	0.00347852	0.968533	1	0	0.00194749	0.0019821	0.325835	0.000121736	0.00368214	0.973626	1	0
ENSG00000076662.5	ICAM3	statin	ldl	Nerve_Tibial	0.0113685	0.00197899	9.21497e-09	0.00311643	0.00352044	0.376028	1	0	0.011086	0.00199642	2.80903e-08	0.0024434	0.00372829	0.512231	1	0
ENSG00000076662.5	ICAM3	statin	ldl	Esophagus_Mucosa	-0.00788578	0.00196373	5.92658e-05	0.00189765	0.00348269	0.585837	1	0	-0.00804358	0.00198189	4.93786e-05	0.000396408	0.00369823	0.914639	1	0
ENSG00000076662.5	ICAM3	statin	ldl	Heart_Atrial_Appendage	0.00163279	0.00197232	0.407755	0.0057706	0.00347705	0.0969901	1	0	0.00167388	0.00199107	0.400521	0.00439643	0.00369281	0.233836	1	0
ENSG00000076662.5	ICAM3	statin	ldl	Brain_Frontal_Cortex_BA9	0.0119598	0.0019713	1.30349e-09	-0.00612489	0.0034725	0.0777607	1	0	0.0115633	0.00198973	6.19202e-09	-0.00594049	0.003672	0.10571	1	0
ENSG00000076662.5	ICAM3	statin	ldl	Adipose_Subcutaneous	0.00840948	0.00197052	1.97554e-05	-0.00184515	0.00348992	0.597008	1	0	0.00817013	0.0019896	4.01848e-05	-0.00252235	0.00370347	0.495823	1	0
ENSG00000076662.5	ICAM3	statin	ldl	Vagina	-0.0263678	0.00196635	5.319e-41	0.015176	0.00353956	1.80672e-05	1	0	-0.026176	0.00198583	1.12346e-39	0.017007	0.00378398	6.974e-06	1	0
ENSG00000076662.5	ICAM3	statin	ldl	Brain_Cerebellar_Hemisphere	0.00690289	0.00197135	0.000462468	0.000335148	0.0034665	0.922979	1	0	0.00647314	0.00199037	0.001145	-0.00151836	0.00366608	0.678753	1	0
ENSG00000076662.5	ICAM3	statin	ldl	Breast_Mammary_Tissue	0.00271196	0.00196535	0.16762	0.00042696	0.00350116	0.90294	1	0	0.001949	0.00198479	0.326116	6.74206e-05	0.00371046	0.985503	1	0
ENSG00000076662.5	ICAM3	statin	ldl	Brain_Cortex	0.00711619	0.00196622	0.000295493	-0.000651652	0.00348903	0.85184	1	0	0.00677951	0.00198503	0.000637056	-0.00225095	0.00369778	0.542703	1	0
ENSG00000076662.5	ICAM3	statin	ldl	Muscle_Skeletal	0.0246348	0.00196426	4.42649e-36	-0.013269	0.00350155	0.000150966	1	0	0.0246243	0.00198178	1.90396e-35	-0.0137356	0.00370903	0.000212832	1	0
ENSG00000090339.4	ICAM1	statin	ldl	Brain_Anterior_cingulate_cortex_BA24	0.00472583	0.00197831	0.0169024	0.00487035	0.00348445	0.162192	1	0	0.00461094	0.00199738	0.0209716	0.00372906	0.00369528	0.312907	1	0
ENSG00000090339.4	ICAM1	statin	ldl	Skin_Not_Sun_Exposed_Suprapubic	-0.000704528	0.00196819	0.720375	0.000182629	0.00350419	0.958435	1	0	-0.000746043	0.00198812	0.707475	0.00144607	0.00371674	0.697224	1	0
ENSG00000090339.4	ICAM1	statin	ldl	Whole_Blood	-0.0168279	0.00196783	1.21522e-17	0.00969796	0.00349184	0.00548087	1	0	-0.016372	0.00198682	1.71802e-16	0.0109784	0.00371757	0.00314586	1	0
ENSG00000090339.4	ICAM1	statin	ldl	Prostate	-8.33585e-05	0.00196783	0.966211	-0.00237763	0.00346896	0.493091	1	0	-0.000883297	0.00198704	0.65666	-0.00102271	0.0036813	0.781157	1	0
ENSG00000090339.4	ICAM1	statin	ldl	Pancreas	0.00136044	0.00195026	0.485445	0.000738562	0.00351257	0.833463	1	0	0.00198093	0.00196695	0.313884	0.00105832	0.00373533	0.776927	1	0
ENSG00000090339.4	ICAM1	statin	ldl	Colon_Sigmoid	-0.00811437	0.0019772	4.06124e-05	0.00276445	0.00353023	0.43358	1	0	-0.00776764	0.00199555	9.92249e-05	0.00239294	0.0037432	0.522643	1	0
ENSG00000090339.4	ICAM1	statin	ldl	Heart_Left_Ventricle	-0.0170895	0.00196331	3.19183e-18	0.0117285	0.00351093	0.000836047	1	0	-0.0167711	0.00198118	2.5568e-17	0.0109474	0.0037276	0.00331572	1	0
ENSG00000090339.4	ICAM1	statin	ldl	Artery_Aorta	0.00316551	0.00197417	0.108831	-0.00246857	0.00352067	0.4832	1	0	0.00347877	0.00199205	0.0807538	-0.00179714	0.00373495	0.630397	1	0
ENSG00000090339.4	ICAM1	statin	ldl	Esophagus_Mucosa	-0.0270731	0.00196647	4.00723e-43	0.0120376	0.00351086	0.000606509	1	0	-0.0266469	0.00198384	3.92927e-41	0.0124244	0.0037225	0.000844879	1	0
ENSG00000090339.4	ICAM1	statin	ldl	Cells_Transformed_fibroblasts	0.0291877	0.00196107	4.21386e-50	-0.0163679	0.00353688	3.69597e-06	1	0	0.029101	0.00197924	6.15833e-49	-0.0157197	0.00376713	3.00818e-05	1	0
ENSG00000090339.4	ICAM1	statin	ldl	Heart_Atrial_Appendage	-0.00444962	0.00197173	0.0240267	-0.00013171	0.00348253	0.969831	1	0	-0.00445644	0.00198837	0.0250096	2.34563e-05	0.00370131	0.994944	1	0
ENSG00000090339.4	ICAM1	statin	ldl	Brain_Frontal_Cortex_BA9	-0.00403333	0.00196815	0.0404322	0.00318174	0.00348434	0.361161	1	0	-0.00376816	0.00198656	0.0578509	0.00618156	0.00369297	0.0941562	1	0
ENSG00000090339.4	ICAM1	statin	ldl	Adipose_Subcutaneous	-0.0133825	0.00196307	9.28861e-12	0.00618991	0.00345148	0.0729082	1	0	-0.0126529	0.00198115	1.69527e-10	0.00573842	0.00365798	0.116709	1	0
ENSG00000090339.4	ICAM1	statin	ldl	Ovary	0.00398787	0.00196811	0.0427395	-0.00514504	0.00350737	0.142397	1	0	0.00420582	0.00198593	0.0341911	-0.00575198	0.0037111	0.121157	1	0
ENSG00000100592.11	DAAM1	statin	ldl	Artery_Tibial	0.000275358	0.00196644	0.888637	0.0076546	0.00349281	0.0284133	1	0	-5.42274e-05	0.001984	0.978195	0.00691768	0.00370937	0.0621923	0	0
ENSG00000100592.11	DAAM1	statin	ldl	Brain_Anterior_cingulate_cortex_BA24	-0.00218362	0.00197316	0.26844	8.48548e-05	0.00350507	0.980686	1	0	-0.00251227	0.00199096	0.207007	0.000825641	0.00371439	0.824095	0	0
ENSG00000100592.11	DAAM1	statin	ldl	Thyroid	-0.00337829	0.00196293	0.085242	0.0167127	0.00349731	1.76414e-06	1	0	-0.00354658	0.00198016	0.0732837	0.014753	0.00370743	6.9116e-05	0	0
ENSG00000100592.11	DAAM1	statin	ldl	Lung	0.000269534	0.00196166	0.890714	0.00452572	0.00351308	0.19766	1	0	0.000566156	0.0019793	0.774848	0.00266322	0.00372327	0.47443	0	0
ENSG00000100592.11	DAAM1	statin	ldl	Esophagus_Muscularis	0.00256804	0.0019721	0.192855	-0.00518986	0.00350008	0.138132	1	0	0.00265722	0.00199027	0.181843	-0.00532116	0.0037092	0.151406	0	0
ENSG00000100592.11	DAAM1	statin	ldl	Skin_Sun_Exposed_Lower_leg	-0.000701027	0.0019716	0.722168	0.00846663	0.0034883	0.0152179	1	0	-0.000598744	0.00198906	0.7634	0.00780908	0.00370002	0.0348109	0	0
ENSG00000100592.11	DAAM1	statin	ldl	Minor_Salivary_Gland	0.00460084	0.00197199	0.019643	-0.00394044	0.00349073	0.25897	1	0	0.00463103	0.00199008	0.0199626	-0.00284958	0.00369258	0.44029	0	0
ENSG00000100592.11	DAAM1	statin	ldl	Prostate	-0.000383544	0.00197057	0.845678	0.00433098	0.00350151	0.216129	1	0	-0.000966613	0.00198758	0.626735	0.00784657	0.00371024	0.0344437	0	0
ENSG00000100592.11	DAAM1	statin	ldl	Colon_Sigmoid	-0.00229526	0.00197315	0.244728	0.0029533	0.00348169	0.396307	1	0	-0.00188279	0.00199216	0.344608	-0.000134575	0.0036801	0.970829	0	0
ENSG00000100592.11	DAAM1	statin	ldl	Pituitary	-0.0012749	0.00196155	0.515727	0.00888313	0.00349321	0.0109916	1	0	-0.00107811	0.00197897	0.585902	0.00660695	0.00370609	0.0746307	0	0
ENSG00000100592.11	DAAM1	statin	ldl	Uterus	-0.00285691	0.00197154	0.147317	0.00452118	0.00349714	0.196072	1	0	-0.0025392	0.00198987	0.201932	0.00261415	0.00372892	0.483274	0	0
ENSG00000100592.11	DAAM1	statin	ldl	Esophagus_Gastroesophageal_Junction	0.000484663	0.00196639	0.805316	0.00120591	0.00348625	0.729414	1	0	-0.00014511	0.00198501	0.941724	0.00124031	0.0037037	0.737713	0	0
ENSG00000100592.11	DAAM1	statin	ldl	Brain_Hypothalamus	-0.000185819	0.00196638	0.924714	-0.00590236	0.00349376	0.0911427	1	0	7.02171e-05	0.00198395	0.971767	-0.00498074	0.00369665	0.177862	0	0
ENSG00000100592.11	DAAM1	statin	ldl	Brain_Cerebellum	-0.00168125	0.00197445	0.39449	0.00681522	0.00348715	0.0506561	1	0	-0.00175111	0.00199196	0.379352	0.00695887	0.00368818	0.0591864	0	0
ENSG00000100592.11	DAAM1	statin	ldl	Brain_Caudate_basal_ganglia	0.000127817	0.0019759	0.948422	-0.00263159	0.0035143	0.453963	1	0	-2.1225e-05	0.00199467	0.99151	-0.00373984	0.00371364	0.313908	0	0
ENSG00000100592.11	DAAM1	statin	ldl	Artery_Aorta	-0.00188487	0.0019703	0.338747	0.00904834	0.00351643	0.0100773	1	0	-0.00223701	0.00198777	0.260425	0.0101282	0.00372699	0.00657733	0	0
ENSG00000100592.11	DAAM1	statin	ldl	Brain_Putamen_basal_ganglia	-0.0011747	0.00196806	0.550585	-0.0041611	0.00347414	0.23102	1	0	-0.000720413	0.00198628	0.716834	-0.00612718	0.00368791	0.0966288	0	0
ENSG00000100592.11	DAAM1	statin	ldl	Nerve_Tibial	0.0014725	0.00196428	0.453473	0.00418981	0.00350102	0.231408	1	0	0.000881335	0.00198184	0.656533	0.00312271	0.00371814	0.400989	0	0
ENSG00000100592.11	DAAM1	statin	ldl	Esophagus_Mucosa	-0.000738556	0.0019772	0.708749	0.00449146	0.00349843	0.199195	1	0	-0.000537607	0.00199568	0.787633	0.00270846	0.00369402	0.463436	0	0
ENSG00000100592.11	DAAM1	statin	ldl	Heart_Atrial_Appendage	-0.00178272	0.0019691	0.365281	0.00528118	0.0035071	0.132105	1	0	-0.00170642	0.00198678	0.3904	0.0050275	0.00371185	0.175594	0	0
ENSG00000100592.11	DAAM1	statin	ldl	Vagina	0.00321535	0.00195954	0.100825	0.00452507	0.00349003	0.194779	1	0	0.00336124	0.00197699	0.0890965	0.00209509	0.00371407	0.572689	0	0
ENSG00000100592.11	DAAM1	statin	ldl	Colon_Transverse	-1.8327e-05	0.0019606	0.992542	0.00104974	0.00349522	0.763921	1	0	-0.000156854	0.00198032	0.936869	-0.00066797	0.00369702	0.85662	0	0
ENSG00000100592.11	DAAM1	statin	ldl	Adrenal_Gland	-0.00246743	0.00196628	0.209525	0.00673146	0.00349098	0.0538249	1	0	-0.00168132	0.00198451	0.39687	0.00682903	0.00370141	0.0650405	0	0
ENSG00000100592.11	DAAM1	statin	ldl	Brain_Cortex	-0.00344786	0.00197039	0.0801462	0.00257752	0.00351537	0.463428	1	0	-0.00362958	0.00198777	0.0678562	0.00252767	0.00373349	0.49839	0	0
ENSG00000100592.11	DAAM1	statin	ldl	Testis	0.00104275	0.00197534	0.597579	-0.000305983	0.00345706	0.929471	1	0	0.000917714	0.00199395	0.645337	-0.000502654	0.00365015	0.890471	0	0
ENSG00000100592.11	DAAM1	statin	ldl	Muscle_Skeletal	-0.00134282	0.00196305	0.493945	0.00250565	0.00348292	0.471888	1	0	-0.000994764	0.00198107	0.615573	0.000740574	0.00368852	0.840872	0	0
ENSG00000104783.7	KCNN4	statin	ldl	Adipose_Visceral_Omentum	0.00821121	0.00196153	2.83753e-05	-8.48733e-05	0.00353206	0.980829	1	0	0.00782914	0.00197784	7.54457e-05	0.000600963	0.00375573	0.872871	1	0
ENSG00000104783.7	KCNN4	statin	ldl	Artery_Tibial	-0.00341187	0.00196898	0.0831302	0.00520639	0.00351616	0.138686	1	0	-0.00362092	0.0019856	0.0682142	0.00571355	0.00372098	0.124662	1	0
ENSG00000104783.7	KCNN4	statin	ldl	Thyroid	-0.0123516	0.00197664	4.13658e-10	0.00105217	0.00348278	0.76257	1	0	-0.0127308	0.0019952	1.76303e-10	0.00225969	0.00369413	0.540738	1	0
ENSG00000104783.7	KCNN4	statin	ldl	Lung	-0.00619757	0.00197057	0.00166049	-0.00439901	0.00347661	0.205759	1	0	-0.00658837	0.0019884	0.000921712	-0.00506905	0.00368214	0.168618	1	0
ENSG00000104783.7	KCNN4	statin	ldl	Esophagus_Muscularis	0.00822655	0.0019762	3.14345e-05	-0.0018337	0.00349308	0.599616	1	0	0.00759208	0.00199486	0.000141332	-0.00102148	0.00370442	0.782744	1	0
ENSG00000104783.7	KCNN4	statin	ldl	Whole_Blood	-0.0110672	0.00196824	1.87798e-08	0.0139098	0.00350574	7.25622e-05	1	0	-0.010931	0.00198524	3.66791e-08	0.0158979	0.00371573	1.88124e-05	1	0
ENSG00000104783.7	KCNN4	statin	ldl	Prostate	-0.00753883	0.00197054	0.00013036	0.00750273	0.00348944	0.0315454	1	0	-0.00839655	0.00198914	2.43001e-05	0.00750584	0.0036969	0.0423253	1	0
ENSG00000104783.7	KCNN4	statin	ldl	Cells_EBV-transformed_lymphocytes	0.00303254	0.00196453	0.122675	-0.00311133	0.00352702	0.377701	1	0	0.00263681	0.00198242	0.183486	-0.00386645	0.00374873	0.302352	1	0
ENSG00000104783.7	KCNN4	statin	ldl	Colon_Sigmoid	-0.000646338	0.00196471	0.742176	0.00183419	0.00349602	0.599825	1	0	-0.00123056	0.0019828	0.53485	0.00282099	0.00370823	0.446814	1	0
ENSG00000104783.7	KCNN4	statin	ldl	Artery_Coronary	-0.0143879	0.00196379	2.36084e-13	0.00784432	0.00350235	0.0251083	1	0	-0.0145292	0.00198079	2.21657e-13	0.00564698	0.00371204	0.128194	1	0
ENSG00000104783.7	KCNN4	statin	ldl	Uterus	-0.00495872	0.0019707	0.0118621	0.00202087	0.003568	0.571131	1	0	-0.00502798	0.00198789	0.0114288	0.00194258	0.00378507	0.607796	1	0
ENSG00000104783.7	KCNN4	statin	ldl	Esophagus_Gastroesophageal_Junction	-0.0136761	0.00198195	5.18737e-12	0.0110646	0.00350819	0.00161082	1	0	-0.0137654	0.002	5.87345e-12	0.0117741	0.00371048	0.00150771	1	0
ENSG00000104783.7	KCNN4	statin	ldl	Brain_Hypothalamus	-0.0115241	0.00196391	4.4131e-09	0.0148526	0.00351489	2.38284e-05	1	0	-0.0112378	0.00198223	1.4338e-08	0.017089	0.00372976	4.61021e-06	1	0
ENSG00000104783.7	KCNN4	statin	ldl	Brain_Caudate_basal_ganglia	-0.0100136	0.00197784	4.12996e-07	0.0122452	0.0034978	0.000463798	1	0	-0.00971293	0.00199483	1.1213e-06	0.0145224	0.00371307	9.18586e-05	1	0
ENSG00000104783.7	KCNN4	statin	ldl	Artery_Aorta	-0.00284647	0.00197228	0.148953	0.00670209	0.0035114	0.0563056	1	0	-0.00264937	0.00199097	0.18329	0.0105199	0.00372849	0.00478	1	0
ENSG00000104783.7	KCNN4	statin	ldl	Brain_Putamen_basal_ganglia	-0.0129599	0.00196694	4.43275e-11	0.00804599	0.0034738	0.0205478	1	0	-0.0128034	0.0019845	1.10584e-10	0.0101067	0.00369564	0.00624266	1	0
ENSG00000104783.7	KCNN4	statin	ldl	Nerve_Tibial	-0.00155052	0.00196771	0.430709	0.00685407	0.00353089	0.0522372	1	0	-0.00187658	0.00198554	0.344596	0.00955974	0.00374673	0.0107265	1	0
ENSG00000104783.7	KCNN4	statin	ldl	Brain_Frontal_Cortex_BA9	-0.00821094	0.00196831	3.02525e-05	0.0117247	0.00348396	0.000764468	1	0	-0.00797532	0.00198669	5.96033e-05	0.0137549	0.00369132	0.000194319	1	0
ENSG00000104783.7	KCNN4	statin	ldl	Vagina	-0.00452447	0.00196696	0.0214351	-0.000409502	0.00351177	0.90717	1	0	-0.0045671	0.00198502	0.0214041	0.00129085	0.00372332	0.728821	1	0
ENSG00000104783.7	KCNN4	statin	ldl	Brain_Cortex	-0.0113773	0.00197135	7.86531e-09	0.0134035	0.00349888	0.000127733	1	0	-0.0111606	0.00198967	2.0319e-08	0.0162882	0.00371454	1.15997e-05	1	0
ENSG00000104783.7	KCNN4	statin	ldl	Testis	0.00894031	0.00197064	5.71287e-06	-0.0135062	0.0035056	0.000116803	1	0	0.00851238	0.00198815	1.85586e-05	-0.0162442	0.00371263	1.2121e-05	1	0
ENSG00000104853.11	CLPTM1	statin	ldl	Esophagus_Muscularis	0.0391706	0.00196806	3.82003e-88	-0.0196024	0.00352001	2.56433e-08	1	1	0.0387164	0.0019867	1.39203e-84	-0.0188111	0.00373557	4.76161e-07	1	1
ENSG00000104853.11	CLPTM1	statin	ldl	Brain_Amygdala	0.0010093	0.00197249	0.60887	0.00187518	0.00349957	0.592075	1	1	0.000983538	0.00199089	0.621292	0.00179702	0.00370925	0.628052	1	1
ENSG00000104853.11	CLPTM1	statin	ldl	Skin_Not_Sun_Exposed_Suprapubic	0.0340665	0.00196451	2.30679e-67	-0.0131325	0.00349932	0.000174807	1	1	0.0341513	0.00198344	1.93755e-66	-0.0138166	0.00370377	0.000191158	1	1
ENSG00000104853.11	CLPTM1	statin	ldl	Brain_Hippocampus	-0.0183174	0.00197182	1.54913e-20	0.00562868	0.00350556	0.108352	1	1	-0.0175396	0.00199025	1.221e-18	0.00525597	0.00371276	0.156878	1	1
ENSG00000104853.11	CLPTM1	statin	ldl	Whole_Blood	0.0029417	0.00197472	0.136307	-0.00447196	0.00348388	0.199278	1	1	0.00277862	0.00199292	0.163244	-0.00400739	0.00368917	0.277366	1	1
ENSG00000104853.11	CLPTM1	statin	ldl	Skin_Sun_Exposed_Lower_leg	0.0378246	0.00198823	1.07387e-80	-0.0165774	0.00352396	2.54878e-06	1	1	0.0377781	0.00200597	4.06606e-79	-0.0155847	0.00373682	3.03819e-05	1	1
ENSG00000104853.11	CLPTM1	statin	ldl	Uterus	-0.0182274	0.00197854	3.1856e-20	0.0113932	0.00349138	0.00110145	1	1	-0.0177489	0.00199659	6.13279e-19	0.0116524	0.00369715	0.00162314	1	1
ENSG00000104853.11	CLPTM1	statin	ldl	Liver	-0.0126664	0.00196624	1.17965e-10	-0.000756347	0.00349593	0.828714	1	1	-0.0129635	0.00198432	6.44671e-11	0.000342303	0.00370739	0.926436	1	1
ENSG00000104853.11	CLPTM1	statin	ldl	Brain_Cerebellum	-0.0285014	0.00198952	1.5113e-46	0.0155835	0.00352384	9.76488e-06	1	1	-0.0279566	0.0020086	4.89328e-44	0.0171282	0.00374801	4.87826e-06	1	1
ENSG00000104853.11	CLPTM1	statin	ldl	Brain_Nucleus_accumbens_basal_ganglia	-0.0262717	0.00198727	6.73161e-40	0.0117201	0.00352917	0.000897176	1	1	-0.0263862	0.00200597	1.61692e-39	0.0129845	0.00374382	0.000523848	1	1
ENSG00000104853.11	CLPTM1	statin	ldl	Brain_Caudate_basal_ganglia	-0.00486546	0.00197657	0.0138329	0.00781021	0.00349176	0.0253024	1	1	-0.0049686	0.00199454	0.0127346	0.00508446	0.00369577	0.168898	1	1
ENSG00000104853.11	CLPTM1	statin	ldl	Brain_Putamen_basal_ganglia	-0.013984	0.00196236	1.03243e-12	0.00224738	0.00346753	0.516908	1	1	-0.0138972	0.00198074	2.28032e-12	0.00380454	0.00366544	0.299293	1	1
ENSG00000104853.11	CLPTM1	statin	ldl	Cells_Transformed_fibroblasts	0.019132	0.0019685	2.50051e-22	-0.011312	0.00348345	0.0011649	1	1	0.0191507	0.00198768	5.70554e-22	-0.0134546	0.00369521	0.000271481	1	1
ENSG00000104853.11	CLPTM1	statin	ldl	Brain_Frontal_Cortex_BA9	-0.000882332	0.00197394	0.654881	-0.000821797	0.00349253	0.813975	1	1	-0.000692335	0.00199041	0.727964	-0.00129239	0.00369784	0.726715	1	1
ENSG00000104853.11	CLPTM1	statin	ldl	Breast_Mammary_Tissue	-0.0102381	0.00197029	2.03381e-07	0.00622177	0.00350178	0.0756105	1	1	-0.0106006	0.00198791	9.68647e-08	0.00599022	0.0037146	0.106828	1	1
ENSG00000104853.11	CLPTM1	statin	ldl	Testis	-0.00266581	0.00197087	0.176183	0.000940249	0.00348673	0.787418	1	1	-0.00254324	0.00198969	0.201176	0.00155924	0.00368686	0.672355	1	1
ENSG00000104856.9	RELB	statin	ldl	Brain_Amygdala	0.00422807	0.00197092	0.0319345	0.00749333	0.00349169	0.0318694	1	1	0.00428538	0.0019891	0.0312066	0.00915101	0.00370755	0.0135791	1	1
ENSG00000104856.9	RELB	statin	ldl	Brain_Spinal_cord_cervical_c-1	-0.00265422	0.0019715	0.178207	0.00441619	0.00350812	0.208085	1	1	-0.00251115	0.0019899	0.206969	0.00383025	0.00372358	0.303647	1	1
ENSG00000104856.9	RELB	statin	ldl	Skin_Not_Sun_Exposed_Suprapubic	-0.0117627	0.00197184	2.44135e-09	0.0140812	0.00350191	5.79543e-05	1	1	-0.0124108	0.00198896	4.38001e-10	0.0150405	0.00371417	5.13305e-05	1	1
ENSG00000104856.9	RELB	statin	ldl	Brain_Hippocampus	0.0231806	0.00197771	9.95407e-32	-0.00641185	0.00348965	0.0661524	1	1	0.0230262	0.00199538	8.31732e-31	-0.00911468	0.00369833	0.0137189	1	1
ENSG00000104856.9	RELB	statin	ldl	Skin_Sun_Exposed_Lower_leg	-0.0167013	0.00196827	2.1526e-17	0.0178911	0.00348459	2.83116e-07	1	1	-0.016875	0.00198745	2.05231e-17	0.0164502	0.00369137	8.33491e-06	1	1
ENSG00000104856.9	RELB	statin	ldl	Prostate	0.00644158	0.00196824	0.00106504	-0.00125251	0.00348659	0.719418	1	1	0.00667963	0.00198641	0.000771926	-0.00186615	0.00369683	0.6137	1	1
ENSG00000104856.9	RELB	statin	ldl	Pituitary	0.0219324	0.00196405	5.9181e-29	-0.00843562	0.00352544	0.0167211	1	1	0.0217973	0.00198257	4.06342e-28	-0.00990352	0.00373538	0.00801887	1	1
ENSG00000104856.9	RELB	statin	ldl	Uterus	0.00719469	0.00196643	0.00025344	-0.00497599	0.00350528	0.155733	1	1	0.00742554	0.00198433	0.000182498	-0.00527878	0.00372234	0.156151	1	1
ENSG00000104856.9	RELB	statin	ldl	Heart_Left_Ventricle	-0.0188249	0.00198503	2.46074e-21	0.00985532	0.00348549	0.00469088	1	1	-0.019015	0.00200294	2.23349e-21	0.011618	0.00370053	0.00169211	1	1
ENSG00000104856.9	RELB	statin	ldl	Esophagus_Gastroesophageal_Junction	-0.061692	0.0019634	1.04798e-216	0.0263537	0.00352216	7.30566e-14	1	1	-0.0612685	0.00198231	9.44739e-210	0.0266732	0.0037457	1.07142e-12	1	1
ENSG00000104856.9	RELB	statin	ldl	Spleen	-0.0100858	0.00195649	2.53544e-07	-0.00128144	0.00348819	0.713347	1	1	-0.0104037	0.00197506	1.38286e-07	-0.000155476	0.00371225	0.966593	1	1
ENSG00000104856.9	RELB	statin	ldl	Liver	0.00708533	0.00196783	0.000317512	-0.00165481	0.00350678	0.637006	1	1	0.00728935	0.00198481	0.000240135	-0.00390075	0.00372	0.294367	1	1
ENSG00000104856.9	RELB	statin	ldl	Brain_Cerebellum	0.0034483	0.0019633	0.0790235	-0.00157657	0.00348951	0.651411	1	1	0.00344836	0.00198053	0.0816616	0.000989886	0.00369225	0.788624	1	1
ENSG00000104856.9	RELB	statin	ldl	Brain_Caudate_basal_ganglia	0.00544936	0.00196541	0.00556054	-0.00160769	0.00350708	0.646655	1	1	0.00612825	0.0019836	0.0020052	-0.0037277	0.0037055	0.314419	1	1
ENSG00000104856.9	RELB	statin	ldl	Small_Intestine_Terminal_Ileum	0.0357765	0.00198491	1.25784e-72	-0.0135579	0.00352597	0.000120478	1	1	0.0360237	0.00200369	2.86162e-72	-0.0128073	0.00374728	0.000631399	1	1
ENSG00000104856.9	RELB	statin	ldl	Cells_Transformed_fibroblasts	-0.0017634	0.00197241	0.371304	0.00418983	0.00348981	0.229911	1	1	-0.00190625	0.00199054	0.338237	0.00679398	0.00370849	0.0669505	1	1
ENSG00000104856.9	RELB	statin	ldl	Brain_Cerebellar_Hemisphere	-0.00308211	0.00196443	0.116657	-0.00229623	0.00348505	0.509973	1	1	-0.00272463	0.00197957	0.168705	0.000590998	0.00370419	0.873237	1	1
ENSG00000104859.10	CLASRP	statin	ldl	Adipose_Visceral_Omentum	0.0390348	0.00197707	9.07162e-87	-0.0259253	0.00355305	2.95011e-13	1	1	0.0388516	0.00199592	2.15404e-84	-0.0271206	0.00376462	5.84347e-13	1	1
ENSG00000104859.10	CLASRP	statin	ldl	Artery_Tibial	-1.94645e-05	0.00196886	0.992112	0.00393695	0.00349539	0.260028	1	1	0.000350152	0.00198709	0.860126	0.00271189	0.00370402	0.464078	1	1
ENSG00000104859.10	CLASRP	statin	ldl	Thyroid	0.0145203	0.00197479	1.94049e-13	0.000526818	0.00352883	0.881325	1	1	0.0153536	0.0019916	1.26666e-14	-0.00158813	0.00374047	0.671143	1	1
ENSG00000104859.10	CLASRP	statin	ldl	Brain_Amygdala	0.0010113	0.00195937	0.60576	-0.00282432	0.00349856	0.419505	1	1	0.00102855	0.00197713	0.602908	-0.00290101	0.00371634	0.435032	1	1
ENSG00000104859.10	CLASRP	statin	ldl	Brain_Hippocampus	0.0153339	0.00196706	6.42409e-15	-0.000248995	0.00347076	0.942808	1	1	0.0161332	0.00198416	4.25687e-16	0.000498822	0.00368851	0.892425	1	1
ENSG00000104859.10	CLASRP	statin	ldl	Colon_Sigmoid	-0.0161314	0.00197223	2.8553e-16	-0.00318398	0.00350822	0.364103	1	1	-0.0160889	0.00198972	6.16465e-16	-0.00260986	0.00370613	0.481307	1	1
ENSG00000104859.10	CLASRP	statin	ldl	Brain_Hypothalamus	0.024721	0.00196626	2.9885e-36	-0.014209	0.00353276	5.769e-05	1	1	0.024719	0.00198373	1.22005e-35	-0.0124369	0.00375488	0.00092571	1	1
ENSG00000104859.10	CLASRP	statin	ldl	Spleen	-0.0250071	0.00195777	2.31334e-37	0.0132151	0.00347951	0.000145884	1	1	-0.0247662	0.00197664	5.15259e-36	0.0157437	0.00368098	1.8938e-05	1	1
ENSG00000104859.10	CLASRP	statin	ldl	Liver	-0.0290573	0.00197683	6.55112e-49	0.00741809	0.00349324	0.0337074	1	1	-0.0285432	0.00199496	1.95919e-46	0.00812828	0.00370635	0.0283025	1	1
ENSG00000104859.10	CLASRP	statin	ldl	Brain_Cerebellum	0.00473658	0.00196604	0.0159874	-0.0020789	0.00347349	0.549504	1	1	0.00486275	0.00198405	0.0142493	-0.00281842	0.00369431	0.445519	1	1
ENSG00000104859.10	CLASRP	statin	ldl	Artery_Aorta	-0.00667733	0.00197245	0.000710999	0.00931204	0.00348713	0.00757604	1	1	-0.00642326	0.00199057	0.00125165	0.00631804	0.00370458	0.0881073	1	1
ENSG00000104859.10	CLASRP	statin	ldl	Brain_Putamen_basal_ganglia	-0.00338585	0.00196723	0.0852288	0.000905975	0.00352663	0.797259	1	1	-0.00351229	0.00198595	0.0769657	0.00262913	0.00373566	0.481561	1	1
ENSG00000104859.10	CLASRP	statin	ldl	Small_Intestine_Terminal_Ileum	0.0177335	0.00195982	1.44908e-19	-0.00750958	0.00349569	0.0316949	1	1	0.0179307	0.00197817	1.25381e-19	-0.00742569	0.00370756	0.0451931	1	1
ENSG00000104859.10	CLASRP	statin	ldl	Nerve_Tibial	0.0229721	0.00196602	1.52811e-31	-0.00649054	0.00347225	0.0615866	1	1	0.0229852	0.00198317	4.62296e-31	-0.00969122	0.00368552	0.00855	1	1
ENSG00000104859.10	CLASRP	statin	ldl	Heart_Atrial_Appendage	-0.0230805	0.00197109	1.13937e-31	0.00476742	0.00349005	0.171937	1	1	-0.0230706	0.00198951	4.31147e-31	0.005643	0.00368887	0.126082	1	1
ENSG00000104859.10	CLASRP	statin	ldl	Adipose_Subcutaneous	0.00941691	0.00196422	1.63307e-06	0.0045461	0.00347558	0.190869	1	1	0.00999164	0.00198211	4.63289e-07	0.00266154	0.00367838	0.469334	1	1
ENSG00000104859.10	CLASRP	statin	ldl	Breast_Mammary_Tissue	-0.0234665	0.00197102	1.10435e-32	0.00477113	0.00350412	0.173331	1	1	-0.0231857	0.00198955	2.19603e-31	0.00518953	0.00372033	0.163042	1	1
ENSG00000104859.10	CLASRP	statin	ldl	Brain_Cortex	-0.0261009	0.00197343	6.19787e-40	0.00607938	0.003511	0.0833581	1	1	-0.0258359	0.00199092	1.6544e-38	0.00641024	0.0037171	0.0846127	1	1
ENSG00000104879.4	CKM	statin	ldl	Thyroid	0.0153348	0.00197375	7.88714e-15	-0.00865032	0.00350331	0.0135422	1	1	0.0157343	0.00199313	2.92012e-15	-0.00716895	0.00371018	0.0533304	1	1
ENSG00000104879.4	CKM	statin	ldl	Skin_Not_Sun_Exposed_Suprapubic	-0.0714328	0.00197775	1.17465e-285	0.0313702	0.00354795	9.42056e-19	1	1	-0.070874	0.00199702	7.05258e-276	0.0329561	0.00378357	3.03042e-18	1	1
ENSG00000104879.4	CKM	statin	ldl	Whole_Blood	0.00404109	0.00197144	0.0403823	0.00139665	0.0035081	0.690541	1	1	0.0044558	0.00198928	0.0250972	0.0007574	0.00371499	0.83845	1	1
ENSG00000104879.4	CKM	statin	ldl	Minor_Salivary_Gland	0.00442371	0.0019769	0.0252403	-0.00317059	0.00352487	0.368391	1	1	0.00378119	0.00199356	0.0578665	-0.00491737	0.00373478	0.187958	1	1
ENSG00000104879.4	CKM	statin	ldl	Prostate	0.030015	0.00195057	1.97559e-53	-0.00733657	0.00346516	0.0342393	1	1	0.0296649	0.00196845	2.54287e-51	-0.00667528	0.00367306	0.0691617	1	1
ENSG00000104879.4	CKM	statin	ldl	Colon_Sigmoid	-0.0295127	0.00197148	1.1571e-50	0.00812015	0.00348719	0.019882	1	1	-0.0296218	0.00198876	3.56998e-50	0.00813377	0.00369626	0.0277685	1	1
ENSG00000104879.4	CKM	statin	ldl	Artery_Coronary	-0.0048657	0.00197068	0.0135472	0.00139808	0.00349979	0.689543	1	1	-0.00553068	0.00198857	0.00541528	0.00329036	0.00370745	0.374809	1	1
ENSG00000104879.4	CKM	statin	ldl	Brain_Hypothalamus	-0.00754425	0.00198544	0.000144819	0.00123762	0.00350269	0.723837	1	1	-0.00717429	0.00200412	0.000343891	0.0014368	0.00371492	0.69893	1	1
ENSG00000104879.4	CKM	statin	ldl	Liver	-0.0607491	0.00198493	1.04724e-205	0.0167832	0.00352738	1.95531e-06	1	1	-0.0605326	0.00200333	1.45846e-200	0.0165523	0.00375171	1.02453e-05	1	1
ENSG00000104879.4	CKM	statin	ldl	Brain_Cerebellum	-0.00347993	0.00196528	0.0766101	0.000125371	0.00353975	0.971747	1	1	-0.00369644	0.00198253	0.0622506	-0.000852611	0.0037319	0.819284	1	1
ENSG00000104879.4	CKM	statin	ldl	Artery_Aorta	-0.0175723	0.00196588	3.93965e-19	0.00981017	0.00349794	0.00503859	1	1	-0.0179751	0.00198427	1.31939e-19	0.0119411	0.00370652	0.00127456	1	1
ENSG00000104879.4	CKM	statin	ldl	Brain_Putamen_basal_ganglia	-0.0124407	0.00195993	2.18787e-10	0.00192624	0.00347824	0.579717	1	1	-0.0125075	0.00197686	2.50075e-10	0.00184607	0.00369671	0.617511	1	1
ENSG00000104879.4	CKM	statin	ldl	Small_Intestine_Terminal_Ileum	0.0306369	0.00196507	8.41187e-55	-0.0134738	0.00349761	0.000117021	1	1	0.0301583	0.00198346	3.28178e-52	-0.0125556	0.0037162	0.000728535	1	1
ENSG00000104879.4	CKM	statin	ldl	Esophagus_Mucosa	0.0149362	0.00197387	3.82039e-14	-0.00557944	0.00350957	0.111885	1	1	0.0147593	0.00199267	1.29365e-13	-0.00579765	0.00371752	0.118867	1	1
ENSG00000104879.4	CKM	statin	ldl	Heart_Atrial_Appendage	-0.0121927	0.00197162	6.24445e-10	0.0114005	0.00349627	0.00111115	1	1	-0.0119592	0.00198891	1.822e-09	0.0115614	0.00369234	0.00174102	1	1
ENSG00000104879.4	CKM	statin	ldl	Adipose_Subcutaneous	-0.0200784	0.00196602	1.73955e-24	0.00916689	0.00347791	0.00839526	1	1	-0.0199508	0.00198542	9.31231e-24	0.0120974	0.0036827	0.00102013	1	1
ENSG00000104879.4	CKM	statin	ldl	Vagina	-0.00189753	0.00195904	0.332746	-0.00166871	0.00348829	0.632383	1	1	-0.00236102	0.00197473	0.231847	-0.0018194	0.00371897	0.624686	1	1
ENSG00000104879.4	CKM	statin	ldl	Colon_Transverse	0.00510712	0.00197091	0.00956289	-0.0107316	0.00350661	0.00221039	1	1	0.00486097	0.00198796	0.0144771	-0.0121453	0.00371491	0.00107804	1	1
ENSG00000104879.4	CKM	statin	ldl	Breast_Mammary_Tissue	-0.0216119	0.00196817	4.7316e-28	0.0156726	0.00352894	8.94803e-06	1	1	-0.0218133	0.00198583	4.53893e-28	0.0164067	0.00374842	1.2034e-05	1	1
ENSG00000104881.10	PPP1R13L	statin	ldl	Thyroid	-0.00537851	0.00196738	0.00626009	-0.0044502	0.00349251	0.202587	1	0	-0.00555309	0.00198526	0.00515533	-0.00400974	0.00370128	0.278658	1	0
ENSG00000104881.10	PPP1R13L	statin	ldl	Brain_Hippocampus	-0.0153693	0.0019667	5.50518e-15	0.00172923	0.00351401	0.622652	1	0	-0.0154069	0.00198441	8.23088e-15	0.00525	0.00373151	0.159446	1	0
ENSG00000104881.10	PPP1R13L	statin	ldl	Skin_Sun_Exposed_Lower_leg	0.0052013	0.00195725	0.00787323	-0.0112332	0.00345238	0.00113892	1	0	0.00460141	0.00197391	0.0197475	-0.00908506	0.00366731	0.0132377	1	0
ENSG00000104881.10	PPP1R13L	statin	ldl	Brain_Substantia_nigra	-0.00507113	0.00196782	0.00996537	-0.00159481	0.00350415	0.649022	1	0	-0.00549589	0.00198592	0.00565007	-0.00152976	0.00371842	0.680778	1	0
ENSG00000104881.10	PPP1R13L	statin	ldl	Pancreas	-0.0078184	0.00197087	7.27888e-05	-0.00711655	0.00348555	0.0411782	1	0	-0.00815958	0.00198851	4.07187e-05	-0.0068923	0.00368878	0.0616996	1	0
ENSG00000104881.10	PPP1R13L	statin	ldl	Cells_EBV-transformed_lymphocytes	0.00688211	0.0019709	0.000479652	-0.00671815	0.0035246	0.0566408	1	0	0.00646915	0.00198799	0.00113745	-0.00515225	0.00373012	0.167201	1	0
ENSG00000104881.10	PPP1R13L	statin	ldl	Brain_Nucleus_accumbens_basal_ganglia	-0.0304074	0.00196489	5.08886e-54	0.0196338	0.00352747	2.60677e-08	1	0	-0.0305473	0.00198337	1.59454e-53	0.0207169	0.00373058	2.80364e-08	1	0
ENSG00000104881.10	PPP1R13L	statin	ldl	Small_Intestine_Terminal_Ileum	0.0130389	0.00198042	4.58282e-11	-0.00633986	0.00345469	0.0664838	1	0	0.0130995	0.00199913	5.65542e-11	-0.00705092	0.00365794	0.0539093	1	0
ENSG00000104881.10	PPP1R13L	statin	ldl	Esophagus_Mucosa	0.00296679	0.00196403	0.1309	-0.00211345	0.00349444	0.54531	1	0	0.00233229	0.00198095	0.239053	-0.000391427	0.00370528	0.915868	1	0
ENSG00000104881.10	PPP1R13L	statin	ldl	Cells_Transformed_fibroblasts	0.00841025	0.00197238	2.0079e-05	-0.00213938	0.00349649	0.540628	1	0	0.00778884	0.00198963	9.0511e-05	-0.00304671	0.00370781	0.411248	1	0
ENSG00000104881.10	PPP1R13L	statin	ldl	Brain_Frontal_Cortex_BA9	-0.00212872	0.00196548	0.278784	0.00914928	0.00353098	0.00956572	1	0	-0.00279964	0.00198347	0.1581	0.0105644	0.00374109	0.00474465	1	0
ENSG00000104881.10	PPP1R13L	statin	ldl	Vagina	-0.0126603	0.00197306	1.39366e-10	0.000899925	0.00348512	0.796238	1	0	-0.0127086	0.00199131	1.74768e-10	-0.000620972	0.00369397	0.866501	1	0
ENSG00000104881.10	PPP1R13L	statin	ldl	Ovary	0.00318676	0.00196149	0.104235	-0.000103437	0.00350435	0.976452	1	0	0.00284197	0.00198033	0.151259	-0.000142323	0.00370642	0.969369	1	0
ENSG00000104881.10	PPP1R13L	statin	ldl	Muscle_Skeletal	0.00896664	0.00196103	4.82155e-06	-0.00113473	0.00349571	0.745479	1	0	0.00826851	0.00198027	2.97398e-05	-0.00158274	0.00371424	0.670015	1	0
ENSG00000104936.13	DMPK	statin	ldl	Adipose_Visceral_Omentum	0.00384846	0.00197484	0.0513254	-0.000731916	0.00349441	0.834094	1	0	0.0036492	0.00199364	0.0671862	-0.00217002	0.00370783	0.558378	1	0
ENSG00000104936.13	DMPK	statin	ldl	Artery_Tibial	-0.00688551	0.00197084	0.000476402	0.00715392	0.00349099	0.0404375	1	0	-0.00682317	0.00198857	0.00060095	0.00984693	0.00369593	0.00771563	1	0
ENSG00000104936.13	DMPK	statin	ldl	Thyroid	-0.00669276	0.0019796	0.000722591	0.00865893	0.00350773	0.0135669	1	0	-0.0066606	0.00199684	0.00085125	0.00711216	0.00371353	0.0554667	1	0
ENSG00000104936.13	DMPK	statin	ldl	Lung	-0.00236239	0.00197879	0.232533	0.00589331	0.00351869	0.0939616	1	0	-0.00235625	0.00199615	0.23784	0.00392849	0.00373394	0.292753	1	0
ENSG00000104936.13	DMPK	statin	ldl	Brain_Amygdala	0.00731256	0.00197317	0.000210556	2.34364e-05	0.00352494	0.994695	1	0	0.0073974	0.00199053	0.000202165	-0.000617787	0.00373925	0.868773	1	0
ENSG00000104936.13	DMPK	statin	ldl	Skin_Not_Sun_Exposed_Suprapubic	-0.0188749	0.00197393	1.15448e-21	0.0127002	0.00349993	0.000284853	1	0	-0.0187256	0.00199053	5.08712e-21	0.01113	0.00370851	0.00268904	1	0
ENSG00000104936.13	DMPK	statin	ldl	Brain_Hippocampus	0.010011	0.00196569	3.5268e-07	-0.00469315	0.00350466	0.180533	1	0	0.010716	0.00198311	6.53123e-08	-0.0061133	0.00372853	0.101088	1	0
ENSG00000104936.13	DMPK	statin	ldl	Whole_Blood	-0.00950163	0.00197815	1.5608e-06	0.00848646	0.0035149	0.01576	1	0	-0.0093596	0.00199518	2.71725e-06	0.00643649	0.00372093	0.0836651	1	0
ENSG00000104936.13	DMPK	statin	ldl	Skin_Sun_Exposed_Lower_leg	-0.00727372	0.00197152	0.000224788	0.00877994	0.003515	0.0124948	1	0	-0.00711128	0.0019885	0.00034862	0.00769203	0.00372639	0.0389985	1	0
ENSG00000104936.13	DMPK	statin	ldl	Prostate	0.00361299	0.00196932	0.0665594	0.00281799	0.00346475	0.416029	1	0	0.00356403	0.00198622	0.0727534	0.00382202	0.00367484	0.298317	1	0
ENSG00000104936.13	DMPK	statin	ldl	Cells_EBV-transformed_lymphocytes	-0.0265341	0.00196921	2.20913e-41	0.0159112	0.00351423	5.9641e-06	1	0	-0.0267851	0.00198505	1.7097e-41	0.0153627	0.00372874	3.78717e-05	1	0
ENSG00000104936.13	DMPK	statin	ldl	Colon_Sigmoid	-0.040718	0.00198049	6.31776e-94	0.019404	0.00351157	3.28109e-08	1	0	-0.0405923	0.00199701	7.48871e-92	0.0196644	0.00371683	1.21883e-07	1	0
ENSG00000104936.13	DMPK	statin	ldl	Pituitary	0.00445004	0.00196814	0.0237565	-0.0103451	0.00347558	0.00291553	1	0	0.00406575	0.00198623	0.0406607	-0.00926852	0.0036826	0.0118414	1	0
ENSG00000104936.13	DMPK	statin	ldl	Heart_Left_Ventricle	0.00269251	0.00196899	0.171481	-0.00118962	0.00352713	0.735908	1	0	0.00263729	0.00198706	0.184432	-0.00206196	0.00375045	0.582463	1	0
ENSG00000104936.13	DMPK	statin	ldl	Esophagus_Gastroesophageal_Junction	-0.0114247	0.00196839	6.4722e-09	0.0052233	0.00350169	0.13579	1	0	-0.0116244	0.00198722	4.92832e-09	0.00722704	0.00370735	0.0512498	1	0
ENSG00000104936.13	DMPK	statin	ldl	Brain_Hypothalamus	-0.00581404	0.00196752	0.00312665	0.00300251	0.00350627	0.391818	1	0	-0.00579172	0.00198497	0.00352522	0.00110168	0.00372422	0.767371	1	0
ENSG00000104936.13	DMPK	statin	ldl	Spleen	0.00137932	0.0019736	0.484625	0.00602777	0.00352865	0.0875923	1	0	0.00122793	0.00199152	0.537513	0.00448012	0.00373556	0.230405	1	0
ENSG00000104936.13	DMPK	statin	ldl	Brain_Cerebellum	-0.0598676	0.00198063	1.06165e-200	0.0245802	0.00351802	2.80935e-12	1	0	-0.0593523	0.00199958	1.29547e-193	0.0236234	0.00373967	2.66713e-10	1	0
ENSG00000104936.13	DMPK	statin	ldl	Artery_Aorta	-0.00977411	0.00197678	7.63562e-07	0.00193012	0.00350766	0.582143	1	0	-0.0098976	0.00199503	7.00814e-07	0.00406385	0.00371412	0.273884	1	0
ENSG00000104936.13	DMPK	statin	ldl	Small_Intestine_Terminal_Ileum	-0.0081098	0.00196735	3.75267e-05	0.00692285	0.00348687	0.0470993	1	0	-0.00786929	0.00198281	7.22471e-05	0.00643958	0.0036944	0.0813222	1	0
ENSG00000104936.13	DMPK	statin	ldl	Nerve_Tibial	-0.0117047	0.00197661	3.18869e-09	0.00948157	0.00350966	0.00690139	1	0	-0.0118023	0.00199527	3.31594e-09	0.00821625	0.00372031	0.0272103	1	0
ENSG00000104936.13	DMPK	statin	ldl	Esophagus_Mucosa	0.00125397	0.00197902	0.526321	0.00590275	0.00350292	0.0919702	1	0	0.00100276	0.00199727	0.615622	0.0066993	0.00371124	0.071053	1	0
ENSG00000104936.13	DMPK	statin	ldl	Cells_Transformed_fibroblasts	-0.017397	0.00197003	1.03882e-18	0.0109789	0.00349165	0.00166463	1	0	-0.0173181	0.0019878	2.98008e-18	0.0121274	0.00370225	0.00105404	1	0
ENSG00000104936.13	DMPK	statin	ldl	Adipose_Subcutaneous	-0.00612625	0.00197141	0.00188652	0.00677874	0.00351329	0.0536739	1	0	-0.00590167	0.00198969	0.00301569	0.00979097	0.00372223	0.00852841	1	0
ENSG00000104936.13	DMPK	statin	ldl	Vagina	-0.00701349	0.00196479	0.000357529	0.00613166	0.00349819	0.0796348	1	0	-0.0070539	0.00198236	0.000373211	0.00618564	0.00371542	0.095941	1	0
ENSG00000104936.13	DMPK	statin	ldl	Adrenal_Gland	-0.00665323	0.00196933	0.000729038	0.00122948	0.00349609	0.725083	1	0	-0.00643549	0.00198811	0.00120794	0.00265866	0.00371352	0.474028	1	0
ENSG00000104936.13	DMPK	statin	ldl	Brain_Cerebellar_Hemisphere	-0.0323741	0.00197499	2.18129e-60	0.0148291	0.00349929	2.2576e-05	1	0	-0.0318865	0.00199301	1.29523e-57	0.0106671	0.00372565	0.00419455	1	0
ENSG00000104936.13	DMPK	statin	ldl	Brain_Cortex	-0.00447195	0.00195538	0.0221962	0.00386619	0.00344958	0.262386	1	0	-0.00422921	0.00197379	0.0321383	0.00249958	0.0036485	0.493281	1	0
ENSG00000104936.13	DMPK	statin	ldl	Testis	-0.00295346	0.00196943	0.133703	0.00209943	0.00350483	0.549166	1	0	-0.00342398	0.00198767	0.0849598	0.00044432	0.00371397	0.904773	1	0
ENSG00000105397.9	TYK2	statin	ldl	Artery_Tibial	0.0066157	0.00198036	0.000835825	-0.00738485	0.00347465	0.0335573	1	0	0.00665138	0.00199821	0.000872603	-0.00902473	0.00368051	0.0142053	1	0
ENSG00000105397.9	TYK2	statin	ldl	Brain_Anterior_cingulate_cortex_BA24	0.00664683	0.00195837	0.000688657	0.000687982	0.00347179	0.842917	1	0	0.00640212	0.00197743	0.00120545	0.00076351	0.00368388	0.835809	1	0
ENSG00000105397.9	TYK2	statin	ldl	Thyroid	0.00356049	0.00197307	0.0711459	0.000985026	0.00349113	0.777828	1	0	0.00317974	0.00199087	0.110231	0.000694685	0.00370956	0.85145	1	0
ENSG00000105397.9	TYK2	statin	ldl	Lung	0.00516492	0.00196283	0.00850431	0.00105008	0.0034928	0.763687	1	0	0.00488664	0.00198028	0.0136002	0.00158925	0.003709	0.668299	1	0
ENSG00000105397.9	TYK2	statin	ldl	Brain_Amygdala	-0.00212508	0.00196874	0.280404	-0.000395228	0.00349528	0.909971	1	0	-0.00215723	0.00198739	0.277719	-0.00175139	0.00371317	0.637162	1	0
ENSG00000105397.9	TYK2	statin	ldl	Skin_Not_Sun_Exposed_Suprapubic	-0.00777552	0.00196424	7.54088e-05	0.0071545	0.00349759	0.0408005	1	0	-0.00801047	0.00198224	5.31966e-05	0.00683437	0.00370295	0.0649423	1	0
ENSG00000105397.9	TYK2	statin	ldl	Skin_Sun_Exposed_Lower_leg	0.0146415	0.00196775	1.00147e-13	-0.00334954	0.00351181	0.340188	1	0	0.0144014	0.00198661	4.19068e-13	-0.00356704	0.00373148	0.339108	1	0
ENSG00000105397.9	TYK2	statin	ldl	Stomach	0.0193907	0.00197653	1.01505e-22	-0.0105654	0.00350069	0.00254365	1	0	0.0191555	0.00199466	7.73788e-22	-0.0122185	0.0037019	0.000964802	1	0
ENSG00000105397.9	TYK2	statin	ldl	Brain_Substantia_nigra	-0.00609737	0.00197081	0.00197581	-0.00364711	0.00348128	0.294807	1	0	-0.0059591	0.00198765	0.00271696	-0.00404617	0.00368226	0.271843	1	0
ENSG00000105397.9	TYK2	statin	ldl	Pancreas	-0.0120569	0.00196924	9.20622e-10	0.0128406	0.00350087	0.00024461	1	0	-0.0120935	0.00198769	1.17059e-09	0.0127305	0.00371561	0.000612028	1	0
ENSG00000105397.9	TYK2	statin	ldl	Colon_Sigmoid	-0.000909248	0.00198367	0.64669	0.00113173	0.0034721	0.744462	1	0	-0.000957782	0.00200205	0.632365	0.00112519	0.00367072	0.759201	1	0
ENSG00000105397.9	TYK2	statin	ldl	Pituitary	0.00322405	0.00196775	0.101328	0.00218771	0.00349612	0.531477	1	0	0.00295286	0.00198557	0.136974	0.00175518	0.00370599	0.635782	1	0
ENSG00000105397.9	TYK2	statin	ldl	Brain_Cerebellum	0.0182893	0.00196369	1.23389e-20	-0.00452283	0.00350696	0.197164	1	0	0.0179484	0.00198247	1.38441e-19	-0.00635523	0.00371761	0.0873593	1	0
ENSG00000105397.9	TYK2	statin	ldl	Small_Intestine_Terminal_Ileum	0.000521469	0.00197288	0.791534	0.000980197	0.00347392	0.777822	1	0	0.000366905	0.00199308	0.853943	0.000177575	0.00369456	0.961665	1	0
ENSG00000105397.9	TYK2	statin	ldl	Nerve_Tibial	-0.0058846	0.00197025	0.00281974	0.0095481	0.00349648	0.00631852	1	0	-0.00613252	0.00198782	0.00203516	0.00948557	0.00371643	0.0107003	1	0
ENSG00000105397.9	TYK2	statin	ldl	Esophagus_Mucosa	-0.0166636	0.00196846	2.55541e-17	0.0086072	0.00350942	0.0141829	1	0	-0.0173546	0.00198631	2.39139e-18	0.00797031	0.0037272	0.0324828	1	0
ENSG00000105397.9	TYK2	statin	ldl	Adipose_Subcutaneous	-0.0021628	0.00196295	0.270545	0.00440327	0.00349339	0.207504	1	0	-0.00216882	0.00198088	0.27357	0.0033982	0.00369941	0.358315	1	0
ENSG00000105397.9	TYK2	statin	ldl	Vagina	-0.0164165	0.00197609	9.76918e-17	0.0166764	0.00349545	1.83412e-06	1	0	-0.0167193	0.00199294	4.89317e-17	0.0201987	0.00370928	5.16716e-08	1	0
ENSG00000105397.9	TYK2	statin	ldl	Adrenal_Gland	-0.00602996	0.00196268	0.00212411	0.00305587	0.00351428	0.384541	1	0	-0.00658252	0.00198012	0.000886409	0.00301973	0.00373673	0.41902	1	0
ENSG00000105397.9	TYK2	statin	ldl	Brain_Cortex	-0.0170276	0.00196579	4.63659e-18	0.0146976	0.00349139	2.55731e-05	1	0	-0.017184	0.00198474	4.79909e-18	0.0133726	0.00370265	0.000304276	1	0
ENSG00000105401.2	CDC37	statin	ldl	Artery_Tibial	-0.00300025	0.00197525	0.128783	0.00132905	0.00347674	0.702263	1	0	-0.00279112	0.00199332	0.161442	-0.000706782	0.00368188	0.847772	1	0
ENSG00000105401.2	CDC37	statin	ldl	Brain_Anterior_cingulate_cortex_BA24	0.00391495	0.00196745	0.0466062	0.00182358	0.00350131	0.602487	1	0	0.00435114	0.00198613	0.0284687	0.00351098	0.00371792	0.344996	1	0
ENSG00000105401.2	CDC37	statin	ldl	Esophagus_Muscularis	-0.0291494	0.00196675	1.07044e-49	0.0183978	0.00352332	1.77258e-07	1	0	-0.0295803	0.00198416	2.91565e-50	0.0205055	0.00374899	4.51038e-08	1	0
ENSG00000105401.2	CDC37	statin	ldl	Skin_Not_Sun_Exposed_Suprapubic	-0.0104987	0.00197066	9.95641e-08	0.000174078	0.00349959	0.960328	1	0	-0.0107539	0.00198759	6.28388e-08	-0.00165592	0.00370174	0.654632	1	0
ENSG00000105401.2	CDC37	statin	ldl	Brain_Hippocampus	-0.0122364	0.00196956	5.20648e-10	0.00878125	0.00350399	0.012208	1	0	-0.0121245	0.00198632	1.03464e-09	0.0121262	0.00370855	0.00107627	1	0
ENSG00000105401.2	CDC37	statin	ldl	Whole_Blood	0.00911788	0.00196586	3.51596e-06	-0.00574625	0.00348172	0.0988602	1	0	0.0092382	0.00198352	3.20112e-06	-0.00216055	0.00369465	0.558696	1	0
ENSG00000105401.2	CDC37	statin	ldl	Skin_Sun_Exposed_Lower_leg	0.00353792	0.00197309	0.0729596	-0.00560441	0.00348903	0.10821	1	0	0.00318833	0.00199314	0.109676	-0.00640989	0.00370179	0.0833514	1	0
ENSG00000105401.2	CDC37	statin	ldl	Stomach	-0.0208762	0.00197443	3.963e-26	0.00967093	0.00349928	0.00571517	1	0	-0.0206743	0.0019928	3.23966e-25	0.013534	0.00370678	0.000261084	1	0
ENSG00000105401.2	CDC37	statin	ldl	Brain_Substantia_nigra	-0.0178111	0.00196965	1.52782e-19	0.00889725	0.00351367	0.0113355	1	0	-0.0182069	0.00198857	5.39568e-20	0.00672597	0.00373147	0.0714669	1	0
ENSG00000105401.2	CDC37	statin	ldl	Minor_Salivary_Gland	-0.0130487	0.00197892	4.28506e-11	0.0107075	0.0034974	0.0022018	1	0	-0.0136543	0.00199627	7.92415e-12	0.0117896	0.00369507	0.00141966	1	0
ENSG00000105401.2	CDC37	statin	ldl	Pancreas	-0.014124	0.00197513	8.62144e-13	0.00560935	0.00348232	0.107221	1	0	-0.0141175	0.00199126	1.34378e-12	0.0075618	0.00369451	0.0406809	1	0
ENSG00000105401.2	CDC37	statin	ldl	Cells_EBV-transformed_lymphocytes	0.0122522	0.00196297	4.32946e-10	-0.0113582	0.00350102	0.00117753	1	0	0.0121794	0.00198173	7.95444e-10	-0.0125189	0.00372808	0.00078511	1	0
ENSG00000105401.2	CDC37	statin	ldl	Colon_Sigmoid	0.00554804	0.00197393	0.00494405	-0.00028859	0.00350704	0.934417	1	0	0.00548515	0.00199271	0.00591224	-0.000430834	0.00372408	0.907899	1	0
ENSG00000105401.2	CDC37	statin	ldl	Artery_Coronary	0.00525781	0.00197675	0.00781818	-0.00310448	0.00350435	0.375675	1	0	0.00500958	0.00199571	0.0120673	-0.00112921	0.00371575	0.761206	1	0
ENSG00000105401.2	CDC37	statin	ldl	Uterus	0.0191202	0.00196284	2.01404e-22	-0.010613	0.00350882	0.00248907	1	0	0.0196654	0.00198141	3.24335e-23	-0.010211	0.00372536	0.0061262	1	0
ENSG00000105401.2	CDC37	statin	ldl	Heart_Left_Ventricle	-0.0025633	0.00196864	0.192893	-0.000651962	0.00352286	0.853177	1	0	-0.00308249	0.00198719	0.120858	0.000494685	0.00373821	0.894722	1	0
ENSG00000105401.2	CDC37	statin	ldl	Esophagus_Gastroesophageal_Junction	-0.000403645	0.00197162	0.837785	-0.000655897	0.00350818	0.851691	1	0	-0.000239816	0.00198958	0.904058	-5.54049e-05	0.00372533	0.988134	1	0
ENSG00000105401.2	CDC37	statin	ldl	Spleen	-0.006112	0.00196261	0.00184436	-0.000631364	0.00349937	0.856821	1	0	-0.00623834	0.00197995	0.00162852	0.00315462	0.00371068	0.395243	1	0
ENSG00000105401.2	CDC37	statin	ldl	Artery_Aorta	-0.000694287	0.00196785	0.724228	0.00464017	0.00350767	0.185881	1	0	-0.000454359	0.00198651	0.819084	0.00539698	0.00372652	0.147543	1	0
ENSG00000105401.2	CDC37	statin	ldl	Esophagus_Mucosa	-0.00582741	0.00196752	0.00305842	0.00742131	0.00350457	0.0342084	1	0	-0.00625595	0.00198511	0.00162472	0.00804065	0.0037166	0.0305071	1	0
ENSG00000105401.2	CDC37	statin	ldl	Brain_Frontal_Cortex_BA9	-0.00707906	0.00196628	0.000317939	0.00948875	0.00348009	0.00639941	1	0	-0.00723172	0.00198398	0.000267339	0.0120836	0.00368966	0.00105664	1	0
ENSG00000105401.2	CDC37	statin	ldl	Vagina	0.00972751	0.00196751	7.65033e-07	8.89782e-05	0.00349624	0.979696	1	0	0.00945938	0.00198719	1.9342e-06	0.00109713	0.00370701	0.76726	1	0
ENSG00000105401.2	CDC37	statin	ldl	Colon_Transverse	0.00758883	0.00197148	0.000118454	-0.00369296	0.00349167	0.290215	1	0	0.0077767	0.00199029	9.33246e-05	-0.0043521	0.00369404	0.23874	1	0
ENSG00000105401.2	CDC37	statin	ldl	Adrenal_Gland	-0.0079788	0.0019612	4.73508e-05	0.000606505	0.00351952	0.863181	1	0	-0.00781333	0.00197955	7.91296e-05	0.00064231	0.00373651	0.863515	1	0
ENSG00000105401.2	CDC37	statin	ldl	Testis	0.000396431	0.00196449	0.840075	0.0025119	0.00346679	0.468722	1	0	-0.000286058	0.0019827	0.885282	0.00322851	0.00367556	0.379741	1	0
ENSG00000105401.2	CDC37	statin	ldl	Muscle_Skeletal	-0.00698396	0.00196462	0.000378183	0.00569488	0.00349234	0.102958	1	0	-0.00702475	0.00198297	0.000396279	0.00577476	0.0036975	0.118335	1	0
ENSG00000105514.3	RAB3D	statin	ldl	Artery_Tibial	0.00734935	0.00198022	0.000206126	-0.00114535	0.00351671	0.74466	1	0	0.00780959	0.00199816	9.29147e-05	-0.00170758	0.00372457	0.646619	1	0
ENSG00000105514.3	RAB3D	statin	ldl	Thyroid	-0.00897691	0.00196467	4.89664e-06	0.000242271	0.00350309	0.944863	1	0	-0.00847775	0.00198211	1.89313e-05	-0.000885127	0.0037042	0.811143	1	0
ENSG00000105514.3	RAB3D	statin	ldl	Lung	0.00543929	0.0019826	0.00607872	-0.00463227	0.00354729	0.1916	1	0	0.00562895	0.0020012	0.00491128	-0.0048483	0.00376814	0.198214	1	0
ENSG00000105514.3	RAB3D	statin	ldl	Esophagus_Muscularis	0.00795765	0.00196631	5.18809e-05	-0.003233	0.00350769	0.356692	1	0	0.00875041	0.00198592	1.0519e-05	-0.00473303	0.00372502	0.203869	1	0
ENSG00000105514.3	RAB3D	statin	ldl	Brain_Amygdala	0.00477396	0.00197672	0.0157311	-0.00134353	0.00348468	0.699828	1	0	0.00449496	0.0019961	0.0243306	-0.0027662	0.00368949	0.453405	1	0
ENSG00000105514.3	RAB3D	statin	ldl	Skin_Not_Sun_Exposed_Suprapubic	0.00709621	0.00196345	0.00030132	-0.00361525	0.00350002	0.30164	1	0	0.00742051	0.00198141	0.00018035	-0.00187265	0.00371522	0.614227	1	0
ENSG00000105514.3	RAB3D	statin	ldl	Brain_Hippocampus	-0.00115277	0.00196985	0.558406	-0.00326804	0.0034946	0.349701	1	0	-0.00116819	0.00198774	0.556734	-0.00579709	0.00370813	0.117971	1	0
ENSG00000105514.3	RAB3D	statin	ldl	Whole_Blood	0.0149004	0.00196272	3.15684e-14	-0.0110338	0.00347942	0.00151836	1	0	0.0148437	0.00198131	6.79037e-14	-0.0113355	0.00368594	0.00210271	1	0
ENSG00000105514.3	RAB3D	statin	ldl	Skin_Sun_Exposed_Lower_leg	0.00630376	0.00197991	0.00145324	-0.00226184	0.00348828	0.516718	1	0	0.0061208	0.0019991	0.00220027	-0.000343394	0.00370213	0.926098	1	0
ENSG00000105514.3	RAB3D	statin	ldl	Stomach	0.00814497	0.00197625	3.76515e-05	-0.00847672	0.00348664	0.0150489	1	0	0.00859636	0.00199547	1.64786e-05	-0.00908845	0.00369828	0.0139915	1	0
ENSG00000105514.3	RAB3D	statin	ldl	Pancreas	0.0142218	0.00196211	4.22307e-13	-0.00717653	0.00347647	0.0389878	1	0	0.0139863	0.00198064	1.64727e-12	-0.0062973	0.00369016	0.0879132	1	0
ENSG00000105514.3	RAB3D	statin	ldl	Heart_Left_Ventricle	-0.0050738	0.00196855	0.00995394	-0.00614505	0.00352964	0.0816864	1	0	-0.00545253	0.00198632	0.00605034	-0.00344287	0.003759	0.359718	1	0
ENSG00000105514.3	RAB3D	statin	ldl	Esophagus_Gastroesophageal_Junction	-0.00722861	0.00197167	0.000246143	0.00505042	0.00351555	0.150833	1	0	-0.00645813	0.0019909	0.00117939	0.00424898	0.00373518	0.255306	1	0
ENSG00000105514.3	RAB3D	statin	ldl	Brain_Cerebellum	0.0104895	0.00197504	1.09014e-07	-0.013858	0.00353923	9.01991e-05	1	0	0.0107621	0.00199426	6.7942e-08	-0.0156221	0.00375788	3.22238e-05	1	0
ENSG00000105514.3	RAB3D	statin	ldl	Brain_Nucleus_accumbens_basal_ganglia	-2.59083e-05	0.00197388	0.989528	-0.00431516	0.00347996	0.214974	1	0	-0.000740803	0.00199172	0.709936	-0.00284712	0.00368902	0.440244	1	0
ENSG00000105514.3	RAB3D	statin	ldl	Artery_Aorta	0.0124453	0.00196702	2.50044e-10	-0.00496392	0.00354554	0.161499	1	0	0.0126849	0.00198613	1.69436e-10	-0.00533845	0.00376886	0.15664	1	0
ENSG00000105514.3	RAB3D	statin	ldl	Small_Intestine_Terminal_Ileum	-0.00267679	0.00196406	0.172918	0.0033655	0.00351313	0.338073	1	0	-0.00234658	0.00198112	0.236228	0.00432034	0.00373028	0.24679	1	0
ENSG00000105514.3	RAB3D	statin	ldl	Nerve_Tibial	0.00788	0.00196503	6.06896e-05	-0.00890231	0.00350764	0.0111496	1	0	0.00814553	0.00198329	4.00705e-05	-0.0105302	0.00372588	0.00470994	1	0
ENSG00000105514.3	RAB3D	statin	ldl	Esophagus_Mucosa	-0.00715327	0.00197382	0.000290009	0.000800468	0.00351325	0.819769	1	0	-0.00729453	0.00199336	0.000252797	0.00300241	0.00372758	0.420554	1	0
ENSG00000105514.3	RAB3D	statin	ldl	Heart_Atrial_Appendage	-0.0152012	0.00196551	1.04249e-14	0.00629845	0.00351497	0.0731502	1	0	-0.0151923	0.00198341	1.86346e-14	0.00864217	0.00373211	0.0205787	1	0
ENSG00000105514.3	RAB3D	statin	ldl	Brain_Frontal_Cortex_BA9	0.0240897	0.00197581	3.41503e-34	-0.0238448	0.00348368	7.66314e-12	1	0	0.0244049	0.00199511	2.08826e-34	-0.0248818	0.00369909	1.73823e-11	1	0
ENSG00000105514.3	RAB3D	statin	ldl	Brain_Cerebellar_Hemisphere	0.00704105	0.00198078	0.000378447	-0.00283007	0.00350624	0.419578	1	0	0.00657107	0.00199855	0.00100931	-0.0018292	0.0037164	0.622579	1	0
ENSG00000105514.3	RAB3D	statin	ldl	Breast_Mammary_Tissue	-0.000461301	0.00197984	0.815762	0.001328	0.00351685	0.70572	1	0	0.000136865	0.00199659	0.945348	0.000901225	0.00373346	0.809252	1	0
ENSG00000105514.3	RAB3D	statin	ldl	Testis	0.00894362	0.00196986	5.61948e-06	-0.00317968	0.00350823	0.364751	1	0	0.00885367	0.00198668	8.32986e-06	-0.0041927	0.00372505	0.260359	1	0
ENSG00000105514.3	RAB3D	statin	ldl	Muscle_Skeletal	-0.00759196	0.0019655	0.000112185	0.000626788	0.00351013	0.858279	1	0	-0.00699995	0.00198429	0.000419205	-0.000519915	0.00372871	0.889106	1	0
ENSG00000105520.6	DKFZP761J1410	statin	ldl	Artery_Tibial	0.00667037	0.00196822	0.000701364	-0.00538866	0.00349584	0.123207	1	1	0.00690994	0.00198603	0.000502776	-0.00596639	0.00370695	0.107504	1	1
ENSG00000105520.6	DKFZP761J1410	statin	ldl	Thyroid	0.00736589	0.00196921	0.000183635	-0.00806892	0.00349037	0.0207905	1	1	0.00743064	0.00198695	0.000184224	-0.00654067	0.00370174	0.0772419	1	1
ENSG00000105520.6	DKFZP761J1410	statin	ldl	Lung	0.000505971	0.00196691	0.796992	-0.00357144	0.00346567	0.302766	1	1	0.000712691	0.0019843	0.719471	-0.00282329	0.00367682	0.442569	1	1
ENSG00000105520.6	DKFZP761J1410	statin	ldl	Esophagus_Muscularis	0.00417401	0.00196821	0.0339456	-0.00466345	0.00345611	0.17723	1	1	0.00445078	0.00198519	0.0249618	-0.0038986	0.00366193	0.287044	1	1
ENSG00000105520.6	DKFZP761J1410	statin	ldl	Brain_Amygdala	-0.000898788	0.00197109	0.648401	-0.000290042	0.00351272	0.934194	1	1	-0.000565082	0.00198884	0.776314	-0.00301126	0.00373386	0.41997	1	1
ENSG00000105520.6	DKFZP761J1410	statin	ldl	Brain_Spinal_cord_cervical_c-1	0.00353949	0.00196278	0.0713412	-0.00842771	0.00348386	0.0155601	1	1	0.00372186	0.00197929	0.0600533	-0.00683712	0.00369379	0.0641733	1	1
ENSG00000105520.6	DKFZP761J1410	statin	ldl	Skin_Not_Sun_Exposed_Suprapubic	0.00462116	0.00196085	0.0184377	-0.00535388	0.00350578	0.126722	1	1	0.00438256	0.00197852	0.0267555	-0.00364591	0.00371676	0.326624	1	1
ENSG00000105520.6	DKFZP761J1410	statin	ldl	Whole_Blood	-0.00835954	0.00196128	2.02348e-05	0.00211068	0.00351666	0.548377	1	1	-0.00812859	0.00197798	3.96449e-05	0.00380782	0.00374459	0.309208	1	1
ENSG00000105520.6	DKFZP761J1410	statin	ldl	Skin_Sun_Exposed_Lower_leg	0.000321785	0.00197333	0.870466	-0.00379166	0.0035457	0.284904	1	1	-0.000211941	0.00199088	0.915221	-0.00173429	0.00376455	0.645022	1	1
ENSG00000105520.6	DKFZP761J1410	statin	ldl	Minor_Salivary_Gland	0.0149743	0.00197465	3.37036e-14	-0.0152623	0.00350724	1.35125e-05	1	1	0.0148079	0.00199267	1.07638e-13	-0.0162771	0.00371948	1.20787e-05	1	1
ENSG00000105520.6	DKFZP761J1410	statin	ldl	Colon_Sigmoid	0.0116461	0.00197002	3.38623e-09	-0.00477434	0.00349739	0.172217	1	1	0.0121919	0.00198821	8.67336e-10	-0.00571184	0.00371394	0.124062	1	1
ENSG00000105520.6	DKFZP761J1410	statin	ldl	Artery_Coronary	0.0252999	0.00196017	4.11337e-38	-0.0153512	0.00354005	1.44816e-05	1	1	0.0258571	0.00197872	5.04207e-39	-0.0160252	0.00376305	2.05745e-05	1	1
ENSG00000105520.6	DKFZP761J1410	statin	ldl	Pituitary	0.0454443	0.00195372	1.1161e-119	-0.026249	0.00349458	5.85223e-14	1	1	0.0454681	0.00197095	9.44902e-118	-0.0259447	0.00371084	2.71783e-12	1	1
ENSG00000105520.6	DKFZP761J1410	statin	ldl	Uterus	0.0348565	0.00194734	1.18955e-71	-0.0252249	0.00348738	4.7177e-13	1	1	0.0348997	0.00196563	1.57703e-70	-0.0265343	0.00370588	8.06483e-13	1	1
ENSG00000105520.6	DKFZP761J1410	statin	ldl	Heart_Left_Ventricle	0.00925522	0.00196684	2.53075e-06	-0.00768432	0.00348721	0.0275545	1	1	0.00928618	0.00198472	2.88519e-06	-0.00635245	0.00369371	0.0854686	1	1
ENSG00000105520.6	DKFZP761J1410	statin	ldl	Brain_Caudate_basal_ganglia	-0.00424008	0.00196823	0.0312201	0.00155646	0.0034949	0.656066	1	1	-0.00425378	0.00198604	0.0322067	0.00232329	0.00371715	0.531958	1	1
ENSG00000105520.6	DKFZP761J1410	statin	ldl	Artery_Aorta	0.0154269	0.00197023	4.87882e-15	-0.0125492	0.00351336	0.000354454	1	1	0.014904	0.0019883	6.58882e-14	-0.0126014	0.00372813	0.000724595	1	1
ENSG00000105520.6	DKFZP761J1410	statin	ldl	Nerve_Tibial	0.00626219	0.00196975	0.00147688	-0.00637677	0.0034726	0.0663117	1	1	0.0065378	0.0019875	0.00100382	-0.00551558	0.00367889	0.133808	1	1
ENSG00000105520.6	DKFZP761J1410	statin	ldl	Esophagus_Mucosa	-0.0118168	0.00197117	2.03736e-09	0.00474713	0.00348922	0.173668	1	1	-0.0121078	0.00198908	1.14957e-09	0.00578168	0.00369831	0.117975	1	1
ENSG00000105520.6	DKFZP761J1410	statin	ldl	Cells_Transformed_fibroblasts	0.000164509	0.00197836	0.933729	-0.00159766	0.00348679	0.646806	1	1	0.000138399	0.00199556	0.944708	-0.00115806	0.00369335	0.75386	1	1
ENSG00000105520.6	DKFZP761J1410	statin	ldl	Heart_Atrial_Appendage	0.00977207	0.00196171	6.31207e-07	-0.00897833	0.00349696	0.0102443	1	1	0.0100769	0.00197996	3.59122e-07	-0.00775378	0.00371134	0.0366883	1	1
ENSG00000105520.6	DKFZP761J1410	statin	ldl	Adipose_Subcutaneous	0.00583304	0.00196798	0.00303699	-0.00488441	0.00348132	0.160607	1	1	0.00596195	0.00198542	0.00267445	-0.00363842	0.00368942	0.324048	1	1
ENSG00000105520.6	DKFZP761J1410	statin	ldl	Colon_Transverse	-0.0191029	0.00196272	2.1831e-22	0.00544396	0.00348299	0.11805	1	1	-0.019459	0.00198029	8.66755e-23	0.00802688	0.00370097	0.0300933	1	1
ENSG00000105520.6	DKFZP761J1410	statin	ldl	Adrenal_Gland	-0.00855306	0.0019675	1.37906e-05	0.000287359	0.00348208	0.934229	1	1	-0.0085354	0.00198406	1.69268e-05	-0.00111453	0.00369729	0.763075	1	1
ENSG00000105520.6	DKFZP761J1410	statin	ldl	Testis	-0.00423751	0.00196876	0.0313677	0.00500482	0.00347902	0.150272	1	1	-0.00423274	0.00198679	0.0331355	0.0036614	0.00369089	0.321193	1	1
ENSG00000105520.6	DKFZP761J1410	statin	ldl	Muscle_Skeletal	0.00814789	0.00196894	3.50015e-05	-0.00667253	0.00348453	0.0555051	1	1	0.00827008	0.00198633	3.13413e-05	-0.00538472	0.00369512	0.145047	1	1
ENSG00000105662.11	CRTC1	statin	ldl	Adipose_Visceral_Omentum	-0.000438496	0.00197448	0.824251	0.000476589	0.00349431	0.891513	1	0	-0.000313538	0.00199238	0.874955	0.000752705	0.0037145	0.839417	1	0
ENSG00000105662.11	CRTC1	statin	ldl	Artery_Tibial	0.000762857	0.00197192	0.69886	0.00046321	0.00349674	0.894613	1	0	0.00112176	0.00198993	0.572947	-0.000111933	0.00371816	0.975984	1	0
ENSG00000105662.11	CRTC1	statin	ldl	Skin_Sun_Exposed_Lower_leg	-0.00294848	0.00197122	0.134715	-0.00215627	0.00349787	0.537597	1	0	-0.00309378	0.00198851	0.119749	-0.000673419	0.00370202	0.855657	1	0
ENSG00000105662.11	CRTC1	statin	ldl	Brain_Substantia_nigra	0.0106338	0.00196822	6.5627e-08	-0.0100946	0.00348565	0.00377899	1	0	0.0103787	0.00198691	1.75522e-07	-0.0112717	0.00369157	0.00226303	1	0
ENSG00000105662.11	CRTC1	statin	ldl	Prostate	0.007108	0.00197701	0.000323995	-0.00567056	0.00348518	0.103727	1	0	0.00744475	0.00199447	0.000189441	-0.00646542	0.00368611	0.0794312	1	0
ENSG00000105662.11	CRTC1	statin	ldl	Cells_EBV-transformed_lymphocytes	-0.000752347	0.00197278	0.702933	1.48152e-05	0.00354347	0.996664	1	0	-0.000755587	0.00199034	0.704222	-0.0011014	0.00374273	0.768545	1	0
ENSG00000105662.11	CRTC1	statin	ldl	Artery_Coronary	0.00328915	0.00197234	0.0953873	-0.0070425	0.00348433	0.0432601	1	0	0.00375671	0.00199199	0.059308	-0.00576768	0.00369998	0.119034	1	0
ENSG00000105662.11	CRTC1	statin	ldl	Uterus	0.000714664	0.00196691	0.716349	-0.00593367	0.0034918	0.08926	1	0	0.000492277	0.00198526	0.80416	-0.00426061	0.00370759	0.250491	1	0
ENSG00000105662.11	CRTC1	statin	ldl	Brain_Cerebellum	-0.000898246	0.00196803	0.648089	-0.00415237	0.003506	0.23627	1	0	-0.000791599	0.00198678	0.690311	-0.0036758	0.00372402	0.323618	1	0
ENSG00000105662.11	CRTC1	statin	ldl	Artery_Aorta	0.00540711	0.00197322	0.00613919	0.000881405	0.00353537	0.80312	1	0	0.00542907	0.00199213	0.00642513	0.000154905	0.0037579	0.967119	1	0
ENSG00000105662.11	CRTC1	statin	ldl	Small_Intestine_Terminal_Ileum	0.00332903	0.00196929	0.0909368	-0.00348227	0.00350217	0.320068	1	0	0.00331098	0.00198679	0.0956139	-0.00200634	0.00371036	0.588687	1	0
ENSG00000105662.11	CRTC1	statin	ldl	Nerve_Tibial	-0.00212642	0.001962	0.278451	0.00262478	0.00350389	0.453795	1	0	-0.00229008	0.00197903	0.247202	0.0013535	0.00371697	0.715753	1	0
ENSG00000105662.11	CRTC1	statin	ldl	Esophagus_Mucosa	0.00118181	0.00195017	0.544513	-0.000726759	0.00351448	0.836174	1	0	0.000870365	0.00196786	0.65828	0.00188886	0.00371889	0.611517	1	0
ENSG00000105662.11	CRTC1	statin	ldl	Adipose_Subcutaneous	0.0130087	0.00197941	4.96443e-11	-0.0157574	0.00350985	7.13968e-06	1	0	0.0128901	0.00199617	1.06501e-10	-0.0173087	0.00372872	3.45084e-06	1	0
ENSG00000105662.11	CRTC1	statin	ldl	Vagina	0.00204373	0.0019717	0.299953	0.000369656	0.0035028	0.915954	1	0	0.00215303	0.00199091	0.279507	4.03452e-05	0.00370989	0.991323	1	0
ENSG00000105662.11	CRTC1	statin	ldl	Colon_Transverse	-0.00363354	0.00197138	0.0653072	-0.00210668	0.0035222	0.549764	1	0	-0.00372224	0.00198806	0.0611647	-0.00334935	0.00373492	0.369844	1	0
ENSG00000105662.11	CRTC1	statin	ldl	Adrenal_Gland	-0.0017418	0.00195782	0.373648	0.0019224	0.00349574	0.582369	1	0	-0.00170995	0.00197478	0.386547	0.00257036	0.00371429	0.488925	1	0
ENSG00000105662.11	CRTC1	statin	ldl	Brain_Cerebellar_Hemisphere	0.00181337	0.00197096	0.357549	-0.00398443	0.00353706	0.259963	1	0	0.00179411	0.00199007	0.367304	-0.00253876	0.00374283	0.497582	1	0
ENSG00000105662.11	CRTC1	statin	ldl	Brain_Cortex	0.000873479	0.00197216	0.657835	0.000843862	0.00350953	0.809982	1	0	0.000484566	0.0019908	0.807693	0.0010265	0.0037368	0.783546	1	0
ENSG00000105662.11	CRTC1	statin	ldl	Testis	0.000904038	0.00196864	0.646077	0.00699461	0.00346344	0.0434296	1	0	0.000645498	0.00198786	0.745393	0.00778852	0.00367631	0.034127	1	0
ENSG00000105726.12	ATP13A1	statin	ldl	Artery_Tibial	-0.0148441	0.0019766	5.91715e-14	0.0157745	0.00349823	6.50456e-06	1	0	-0.014386	0.00199369	5.36215e-13	0.0164439	0.00371431	9.54785e-06	1	0
ENSG00000105726.12	ATP13A1	statin	ldl	Brain_Anterior_cingulate_cortex_BA24	-0.00399183	0.00197809	0.043589	0.00576219	0.00351846	0.101483	1	0	-0.00401985	0.00199547	0.0439581	0.00808941	0.0037394	0.0305188	1	0
ENSG00000105726.12	ATP13A1	statin	ldl	Thyroid	-0.0163673	0.00196766	8.93731e-17	0.0113899	0.00352113	0.00121759	1	0	-0.0159014	0.00198552	1.15925e-15	0.0116021	0.00374522	0.00194938	1	0
ENSG00000105726.12	ATP13A1	statin	ldl	Esophagus_Muscularis	-0.01641	0.00196809	7.55356e-17	0.0157165	0.00352969	8.48122e-06	1	0	-0.0162365	0.00198401	2.75343e-16	0.0177371	0.00374979	2.24349e-06	1	0
ENSG00000105726.12	ATP13A1	statin	ldl	Brain_Amygdala	-0.00332015	0.00196364	0.0908724	0.00447384	0.0034979	0.200895	1	0	-0.00333779	0.00198191	0.0921576	0.00483529	0.00369871	0.191114	1	0
ENSG00000105726.12	ATP13A1	statin	ldl	Skin_Sun_Exposed_Lower_leg	-0.0193582	0.00196783	7.77602e-23	0.0157851	0.00351463	7.08055e-06	1	0	-0.0188577	0.00198533	2.12887e-21	0.0164492	0.00372987	1.0331e-05	1	0
ENSG00000105726.12	ATP13A1	statin	ldl	Pancreas	-0.00679405	0.0019702	0.000563912	0.0116685	0.00352305	0.000926134	1	0	-0.00685361	0.00198789	0.000565416	0.0123928	0.00374792	0.000944428	1	0
ENSG00000105726.12	ATP13A1	statin	ldl	Colon_Sigmoid	-0.00387001	0.00196214	0.0485706	0.00276521	0.0034722	0.425808	1	0	-0.00391894	0.00197958	0.0477389	0.00504115	0.00367664	0.170334	1	0
ENSG00000105726.12	ATP13A1	statin	ldl	Artery_Coronary	-0.0143734	0.00196055	2.27931e-13	0.0156888	0.00351611	8.12116e-06	1	0	-0.0139273	0.00197621	1.82156e-12	0.0172536	0.00372099	3.53779e-06	1	0
ENSG00000105726.12	ATP13A1	statin	ldl	Esophagus_Gastroesophageal_Junction	0.000352996	0.00197236	0.85796	4.2691e-05	0.00350925	0.990294	1	0	0.000789855	0.00198902	0.691288	8.09729e-05	0.00373502	0.982704	1	0
ENSG00000105726.12	ATP13A1	statin	ldl	Spleen	-0.0174173	0.00197018	9.53065e-19	0.0148674	0.00353092	2.54643e-05	1	0	-0.0174175	0.00198584	1.77318e-18	0.0171483	0.0037525	4.88142e-06	1	0
ENSG00000105726.12	ATP13A1	statin	ldl	Liver	-0.0157801	0.00197905	1.54131e-15	0.0123298	0.00351452	0.000451074	1	0	-0.0154855	0.00199622	8.66726e-15	0.0141533	0.00371982	0.0001419	1	0
ENSG00000105726.12	ATP13A1	statin	ldl	Brain_Cerebellum	-0.00211202	0.00198137	0.28645	0.00507771	0.00348926	0.145602	1	0	-0.00228572	0.00199863	0.252772	0.0060261	0.00370561	0.103905	1	0
ENSG00000105726.12	ATP13A1	statin	ldl	Artery_Aorta	-0.0190228	0.00197061	4.76315e-22	0.0154126	0.00353244	1.28191e-05	1	0	-0.018896	0.00198655	1.87113e-21	0.0174131	0.00374753	3.37509e-06	1	0
ENSG00000105726.12	ATP13A1	statin	ldl	Nerve_Tibial	-0.0192108	0.0019641	1.35921e-22	0.0137251	0.00351547	9.454e-05	1	0	-0.0191813	0.00197942	3.31381e-22	0.0159045	0.00373345	2.04441e-05	1	0
ENSG00000105726.12	ATP13A1	statin	ldl	Esophagus_Mucosa	-0.00995803	0.00196919	4.26077e-07	0.00804068	0.00350559	0.0218095	1	0	-0.0100768	0.00198517	3.85427e-07	0.00878326	0.0037168	0.0181217	1	0
ENSG00000105726.12	ATP13A1	statin	ldl	Cells_Transformed_fibroblasts	-0.0128718	0.00197755	7.56609e-11	0.0179651	0.003533	3.6773e-07	1	0	-0.0128598	0.00199539	1.15785e-10	0.0188356	0.00374062	4.76806e-07	1	0
ENSG00000105726.12	ATP13A1	statin	ldl	Heart_Atrial_Appendage	-0.0125653	0.00195422	1.27754e-10	0.0123529	0.00349938	0.000415543	1	0	-0.0125016	0.00197072	2.24341e-10	0.0143059	0.00371916	0.000119805	1	0
ENSG00000105726.12	ATP13A1	statin	ldl	Adipose_Subcutaneous	-0.0221498	0.00196388	1.67465e-29	0.0187351	0.00354045	1.2117e-07	1	0	-0.0219025	0.00197984	1.90126e-28	0.0208055	0.00376199	3.19416e-08	1	0
ENSG00000105726.12	ATP13A1	statin	ldl	Adrenal_Gland	-0.0171125	0.00197251	4.1169e-18	0.0193157	0.00348824	3.07002e-08	1	0	-0.0171685	0.00199045	6.38495e-18	0.0206675	0.00369904	2.30679e-08	1	0
ENSG00000105726.12	ATP13A1	statin	ldl	Breast_Mammary_Tissue	-0.00409677	0.00196677	0.0372518	0.00464156	0.00347362	0.181475	1	0	-0.0039333	0.0019852	0.0475564	0.00265862	0.00367802	0.469779	1	0
ENSG00000105726.12	ATP13A1	statin	ldl	Muscle_Skeletal	-0.000812758	0.0019871	0.682528	0.00984298	0.00348667	0.00475713	1	0	-0.000397851	0.00200431	0.842656	0.00778064	0.00370147	0.0355496	1	0
ENSG00000114388.8	NPRL2	statin	ldl	Adipose_Visceral_Omentum	0.00307045	0.00198138	0.121225	-0.0147841	0.00353014	2.81486e-05	1	0	0.00253804	0.00199971	0.204369	-0.0132007	0.00373624	0.000410653	0	0
ENSG00000114388.8	NPRL2	statin	ldl	Artery_Tibial	0.00514272	0.00195735	0.00860446	-0.00235801	0.00352244	0.503224	1	0	0.00497111	0.00197661	0.0119042	-0.002791	0.00375105	0.456841	0	0
ENSG00000114388.8	NPRL2	statin	ldl	Brain_Anterior_cingulate_cortex_BA24	0.00404617	0.00197148	0.040136	0.0062436	0.00351005	0.0752765	1	0	0.00431594	0.0019903	0.0301219	0.00429076	0.00372818	0.249774	0	0
ENSG00000114388.8	NPRL2	statin	ldl	Brain_Amygdala	-0.00522538	0.00195209	0.00743252	-0.000481487	0.00348757	0.890195	1	0	-0.00477749	0.00197007	0.0153067	-0.00179007	0.00371526	0.629938	0	0
ENSG00000114388.8	NPRL2	statin	ldl	Skin_Not_Sun_Exposed_Suprapubic	0.00196804	0.00196898	0.317542	0.000247828	0.00350594	0.943646	1	0	0.00188852	0.00198688	0.341861	-0.000808944	0.00371053	0.827419	0	0
ENSG00000114388.8	NPRL2	statin	ldl	Whole_Blood	-0.000521649	0.00197786	0.791977	-0.000230908	0.00347321	0.946994	1	0	-0.000328504	0.00199863	0.869444	-0.000314801	0.00368723	0.931962	0	0
ENSG00000114388.8	NPRL2	statin	ldl	Stomach	-4.08155e-06	0.00196651	0.998344	0.00174555	0.0035127	0.619242	1	0	-4.50611e-05	0.00198267	0.981868	0.00191198	0.00371006	0.606308	0	0
ENSG00000114388.8	NPRL2	statin	ldl	Brain_Substantia_nigra	-0.00228781	0.0019619	0.243567	-0.00172997	0.0034989	0.621001	1	0	-0.00179686	0.00198067	0.3643	-0.00237976	0.00370073	0.52019	0	0
ENSG00000114388.8	NPRL2	statin	ldl	Artery_Coronary	-0.00355862	0.00196348	0.0699239	-0.00141151	0.00349611	0.686406	1	0	-0.00346044	0.00198317	0.0810019	-0.00162643	0.00372479	0.662365	0	0
ENSG00000114388.8	NPRL2	statin	ldl	Brain_Hypothalamus	-0.00594065	0.00196616	0.00251575	-0.000498612	0.00352226	0.887427	1	0	-0.00582498	0.00198439	0.00333121	0.000348895	0.0037371	0.925618	0	0
ENSG00000114388.8	NPRL2	statin	ldl	Spleen	-0.00142615	0.00196705	0.468439	0.0052267	0.00348505	0.13368	1	0	-0.0015311	0.00198682	0.440929	0.00301837	0.00369117	0.413514	0	0
ENSG00000114388.8	NPRL2	statin	ldl	Liver	0.00067256	0.00196463	0.732099	0.00339847	0.00350077	0.331658	1	0	0.000465911	0.00198401	0.814338	0.00365969	0.00371813	0.324976	0	0
ENSG00000114388.8	NPRL2	statin	ldl	Brain_Cerebellum	0.00473297	0.00196216	0.01586	-0.00126017	0.00348026	0.717284	1	0	0.00455827	0.00198061	0.0213665	-0.000381497	0.00369041	0.917665	0	0
ENSG00000114388.8	NPRL2	statin	ldl	Brain_Caudate_basal_ganglia	-0.00379339	0.00196325	0.0533343	-0.00124924	0.00350005	0.721152	1	0	-0.00337289	0.00198069	0.0885898	-0.00292077	0.00370972	0.431088	0	0
ENSG00000114388.8	NPRL2	statin	ldl	Brain_Cerebellar_Hemisphere	-0.00493522	0.00195956	0.0117843	0.00447554	0.00349473	0.200315	1	0	-0.00461771	0.00197906	0.0196334	0.00345206	0.0037132	0.352541	0	0
ENSG00000114388.8	NPRL2	statin	ldl	Testis	-0.00455284	0.00198269	0.0216591	0.00665224	0.00353009	0.0595057	1	0	-0.00397893	0.00200132	0.0467944	0.00715169	0.00372996	0.055192	0	0
ENSG00000117877.6	CD3EAP	statin	ldl	Adipose_Visceral_Omentum	0.00447849	0.00197255	0.0231825	0.00379727	0.00350747	0.278976	1	1	0.0047418	0.00199141	0.0172598	0.00293796	0.00370932	0.428333	1	1
ENSG00000117877.6	CD3EAP	statin	ldl	Brain_Anterior_cingulate_cortex_BA24	0.0163106	0.00196924	1.20431e-16	-0.000749446	0.00347767	0.829376	1	1	0.0160122	0.00198702	7.72811e-16	-0.000890936	0.00367499	0.808445	1	1
ENSG00000117877.6	CD3EAP	statin	ldl	Thyroid	0.0118616	0.00196846	1.68259e-09	0.000450774	0.00351447	0.897942	1	1	0.0121449	0.00198733	9.88908e-10	-0.000929853	0.00372927	0.803099	1	1
ENSG00000117877.6	CD3EAP	statin	ldl	Lung	0.00661691	0.00195052	0.000692893	0.00654171	0.00347391	0.0596871	1	1	0.00665245	0.00196764	0.000722425	0.00684083	0.00367831	0.062917	1	1
ENSG00000117877.6	CD3EAP	statin	ldl	Esophagus_Muscularis	-0.00621956	0.00196702	0.00156731	0.00843134	0.00350854	0.016257	1	1	-0.00628134	0.00198372	0.00154316	0.00773161	0.00371905	0.0376244	1	1
ENSG00000117877.6	CD3EAP	statin	ldl	Skin_Sun_Exposed_Lower_leg	0.00940671	0.00196447	1.68094e-06	0.00635174	0.00347921	0.0679065	1	1	0.00977823	0.00198175	8.05032e-07	0.00566447	0.00369115	0.12488	1	1
ENSG00000117877.6	CD3EAP	statin	ldl	Minor_Salivary_Gland	-0.00501764	0.00195918	0.0104344	0.00615319	0.00348409	0.0773817	1	1	-0.00463061	0.00197763	0.0192068	0.00431922	0.00369565	0.242512	1	1
ENSG00000117877.6	CD3EAP	statin	ldl	Cells_EBV-transformed_lymphocytes	-0.0299411	0.00196419	1.81946e-52	0.0184692	0.00348098	1.12209e-07	1	1	-0.030036	0.00198174	6.8723e-52	0.0189411	0.00368149	2.67584e-07	1	1
ENSG00000117877.6	CD3EAP	statin	ldl	Artery_Coronary	0.029687	0.00197238	3.38103e-51	-0.0126528	0.00356889	0.000392164	1	1	0.0301518	0.00199116	8.45069e-52	-0.0133006	0.00380109	0.000466732	1	1
ENSG00000117877.6	CD3EAP	statin	ldl	Pituitary	-0.00228119	0.00196917	0.246678	0.0111492	0.00350183	0.00145343	1	1	-0.00202712	0.00198716	0.307677	0.00979084	0.00372288	0.00854073	1	1
ENSG00000117877.6	CD3EAP	statin	ldl	Heart_Left_Ventricle	-0.00397761	0.00196823	0.0432897	0.00953171	0.00351058	0.00662475	1	1	-0.00368203	0.00198523	0.063638	0.00923854	0.00372126	0.0130413	1	1
ENSG00000117877.6	CD3EAP	statin	ldl	Brain_Hypothalamus	0.0104579	0.00197806	1.24368e-07	-0.000646755	0.00348663	0.85284	1	1	0.0103632	0.00199635	2.09113e-07	-0.00170875	0.00369623	0.64387	1	1
ENSG00000117877.6	CD3EAP	statin	ldl	Nerve_Tibial	-0.00528911	0.0019606	0.00698199	0.0116687	0.00349382	0.000838323	1	1	-0.00521258	0.00197805	0.00840857	0.0117256	0.00369999	0.00152921	1	1
ENSG00000117877.6	CD3EAP	statin	ldl	Esophagus_Mucosa	0.0101728	0.00196358	2.21001e-07	0.00524856	0.00350159	0.133897	1	1	0.0102805	0.00198182	2.1321e-07	0.0048775	0.0037096	0.188567	1	1
ENSG00000117877.6	CD3EAP	statin	ldl	Cells_Transformed_fibroblasts	0.000467378	0.00196261	0.811771	0.0098575	0.00350298	0.00489244	1	1	0.000615474	0.00198048	0.755975	0.00891511	0.00371181	0.0163137	1	1
ENSG00000117877.6	CD3EAP	statin	ldl	Heart_Atrial_Appendage	0.00564294	0.00196259	0.00403699	0.00650823	0.00349396	0.0625031	1	1	0.00595465	0.00198029	0.00263878	0.00589765	0.00369687	0.110643	1	1
ENSG00000117877.6	CD3EAP	statin	ldl	Brain_Frontal_Cortex_BA9	0.00812877	0.00196628	3.56377e-05	0.00602833	0.00350389	0.0853469	1	1	0.0081807	0.00198383	3.7285e-05	0.00581251	0.00371395	0.117571	1	1
ENSG00000117877.6	CD3EAP	statin	ldl	Adipose_Subcutaneous	0.00931957	0.00196622	2.13878e-06	0.00528879	0.00350302	0.131099	1	1	0.00952137	0.00198367	1.58757e-06	0.00417518	0.00370042	0.259194	1	1
ENSG00000117877.6	CD3EAP	statin	ldl	Breast_Mammary_Tissue	0.0124672	0.00197949	3.01108e-10	-0.00106853	0.00347196	0.758265	1	1	0.0121712	0.00199894	1.13731e-09	-0.00358791	0.00367895	0.329435	1	1
ENSG00000117877.6	CD3EAP	statin	ldl	Testis	0.000783078	0.00197033	0.691047	0.00709325	0.00352691	0.0443065	1	1	0.00076924	0.00198839	0.698856	0.00819065	0.00373927	0.0284921	1	1
ENSG00000117877.6	CD3EAP	statin	ldl	Muscle_Skeletal	0.00886382	0.00196657	6.56752e-06	0.00525421	0.00349381	0.132616	1	1	0.00921963	0.00198431	3.38011e-06	0.00435306	0.00370543	0.240083	1	1
ENSG00000124459.7	ZNF45	statin	ldl	Thyroid	0.0042694	0.00196775	0.0300308	-0.00253851	0.00350724	0.469194	1	0	0.00373624	0.00198525	0.0598369	-0.00274796	0.0037172	0.459752	1	1
ENSG00000124459.7	ZNF45	statin	ldl	Brain_Spinal_cord_cervical_c-1	-0.0140252	0.00195818	7.92979e-13	0.0151343	0.00349219	1.46576e-05	1	0	-0.0136408	0.00197555	5.02677e-12	0.0168903	0.0036996	4.98466e-06	1	1
ENSG00000124459.7	ZNF45	statin	ldl	Brain_Hippocampus	0.0295214	0.00196526	5.29981e-51	-0.00895186	0.0034869	0.0102499	1	0	0.0292314	0.001983	3.51575e-49	-0.00922733	0.00369489	0.0125136	1	1
ENSG00000124459.7	ZNF45	statin	ldl	Skin_Sun_Exposed_Lower_leg	0.00548604	0.00197667	0.00551344	-0.00134502	0.00349084	0.700016	1	0	0.00492216	0.0019948	0.0136063	-0.00217323	0.00370744	0.557754	1	1
ENSG00000124459.7	ZNF45	statin	ldl	Stomach	-0.0209657	0.00196639	1.53267e-26	0.00933787	0.00346813	0.0070922	1	0	-0.0214475	0.00198396	3.07091e-27	0.00941527	0.0036772	0.0104538	1	1
ENSG00000124459.7	ZNF45	statin	ldl	Brain_Substantia_nigra	-0.000770679	0.00196278	0.694581	0.00308619	0.00350212	0.378191	1	0	-0.00049722	0.0019799	0.801711	0.00174153	0.00371557	0.639276	1	1
ENSG00000124459.7	ZNF45	statin	ldl	Minor_Salivary_Gland	0.00120001	0.00196699	0.541812	-0.0025859	0.0035093	0.461202	1	0	0.00106782	0.00198533	0.590676	-0.00340133	0.00373101	0.361959	1	1
ENSG00000124459.7	ZNF45	statin	ldl	Cells_EBV-transformed_lymphocytes	0.0167558	0.00196762	1.65493e-17	-0.00297555	0.00352047	0.397991	1	0	0.0166227	0.00198511	5.58404e-17	-0.00468931	0.00372225	0.207739	1	1
ENSG00000124459.7	ZNF45	statin	ldl	Pituitary	0.0137418	0.00196317	2.56355e-12	-0.00793352	0.00350609	0.0236492	1	0	0.0131073	0.00198125	3.69879e-11	-0.00777149	0.00372152	0.0367746	1	1
ENSG00000124459.7	ZNF45	statin	ldl	Uterus	0.013336	0.00196948	1.27595e-11	0.000122035	0.00352489	0.972382	1	0	0.0132612	0.00198746	2.51533e-11	-0.00134455	0.00373188	0.718633	1	1
ENSG00000124459.7	ZNF45	statin	ldl	Heart_Left_Ventricle	0.0317689	0.00196892	1.44419e-58	-0.0102994	0.00350338	0.00328385	1	0	0.0318078	0.00198723	1.15916e-57	-0.0103194	0.0037148	0.00547106	1	1
ENSG00000124459.7	ZNF45	statin	ldl	Nerve_Tibial	-0.00160976	0.00196623	0.412957	0.000718326	0.00350015	0.837395	1	0	-0.00210824	0.00198461	0.288102	-0.000147008	0.0037179	0.968459	1	1
ENSG00000124459.7	ZNF45	statin	ldl	Adipose_Subcutaneous	0.00284294	0.00197209	0.149419	0.00144846	0.0035315	0.681693	1	0	0.00236622	0.0019907	0.234583	0.00336676	0.00374634	0.368823	1	1
ENSG00000124459.7	ZNF45	statin	ldl	Vagina	0.0524594	0.0019779	5.29596e-155	-0.0252203	0.00352202	8.02447e-13	1	0	0.052563	0.00199472	4.98333e-153	-0.0251928	0.00374011	1.62985e-11	1	1
ENSG00000124459.7	ZNF45	statin	ldl	Colon_Transverse	0.0110655	0.00195674	1.55772e-08	-0.00596542	0.00348981	0.0873806	1	0	0.0107399	0.0019757	5.4489e-08	-0.00815926	0.00370796	0.0277734	1	1
ENSG00000124459.7	ZNF45	statin	ldl	Ovary	0.00942617	0.00196754	1.66087e-06	-0.00873206	0.00347064	0.0118703	1	0	0.00964229	0.00198677	1.21455e-06	-0.0093731	0.00369875	0.0112729	1	1
ENSG00000124920.9	MYRF	statin	ldl	Lung	-0.00174821	0.00197016	0.374894	0.00285641	0.00351798	0.416824	1	0	-0.00168858	0.00198781	0.395621	0.0011989	0.00371763	0.747082	1	0
ENSG00000124920.9	MYRF	statin	ldl	Esophagus_Muscularis	-0.00579707	0.00198179	0.00344261	0.00781748	0.00349456	0.0252836	1	0	-0.00617085	0.00200097	0.00204279	0.00686741	0.00370898	0.0640888	1	0
ENSG00000124920.9	MYRF	statin	ldl	Stomach	0.0081893	0.00195655	2.84434e-05	-0.00574621	0.00350165	0.100797	1	0	0.00839147	0.0019748	2.14458e-05	-0.00673394	0.0037093	0.0694591	1	0
ENSG00000124920.9	MYRF	statin	ldl	Pancreas	-0.00829456	0.00197201	2.59759e-05	0.00348492	0.00350525	0.320126	1	0	-0.00799139	0.00198966	5.90778e-05	0.00283276	0.00371921	0.446265	1	0
ENSG00000124920.9	MYRF	statin	ldl	Colon_Sigmoid	-0.000689535	0.00197706	0.727264	0.00469649	0.0034783	0.176944	1	0	-0.000562255	0.00199626	0.778208	0.00304812	0.00368498	0.408138	1	0
ENSG00000124920.9	MYRF	statin	ldl	Uterus	0.00105862	0.00198048	0.592976	-0.00306584	0.00350214	0.381347	1	0	0.000757671	0.00199828	0.704568	-0.000768158	0.00370519	0.83576	1	0
ENSG00000124920.9	MYRF	statin	ldl	Liver	-0.0050417	0.00196642	0.0103503	0.00684534	0.0035028	0.0506718	1	0	-0.00498997	0.00198459	0.0119247	0.00690147	0.00371934	0.063516	1	0
ENSG00000124920.9	MYRF	statin	ldl	Brain_Caudate_basal_ganglia	0.00129565	0.00197278	0.511331	-0.0095959	0.0035215	0.00643113	1	0	0.000529483	0.00199168	0.790357	-0.00624351	0.00373473	0.0945751	1	0
ENSG00000124920.9	MYRF	statin	ldl	Nerve_Tibial	-0.00921115	0.00196959	2.91566e-06	0.00494389	0.0035175	0.159869	1	0	-0.00922238	0.00198737	3.47595e-06	0.00354998	0.00372848	0.341034	1	0
ENSG00000124920.9	MYRF	statin	ldl	Esophagus_Mucosa	0.00603467	0.00195989	0.00207638	-0.00860415	0.00350281	0.0140354	1	0	0.00605656	0.00197707	0.00218837	-0.00900291	0.00370882	0.015206	1	0
ENSG00000124920.9	MYRF	statin	ldl	Colon_Transverse	-0.00244201	0.00198074	0.217622	-0.00539686	0.00351349	0.124528	1	0	-0.00199696	0.0019971	0.317344	-0.00450462	0.00372277	0.226272	1	0
ENSG00000124920.9	MYRF	statin	ldl	Brain_Cortex	0.0129221	0.00196194	4.50599e-11	-0.0174967	0.00350004	5.763e-07	1	0	0.0130313	0.00198013	4.67292e-11	-0.0169461	0.0037179	5.16468e-06	1	0
ENSG00000124942.9	AHNAK	statin	ldl	Adipose_Visceral_Omentum	-0.00377552	0.00197279	0.0556464	-0.00438188	0.00351141	0.212068	1	0	-0.00381577	0.0019907	0.0552643	-0.00668122	0.00372737	0.0730568	0	0
ENSG00000124942.9	AHNAK	statin	ldl	Artery_Tibial	-0.000677722	0.00197854	0.731948	0.0059619	0.00347805	0.086501	1	0	-0.000918932	0.00199711	0.645422	0.0036262	0.00369849	0.326861	0	0
ENSG00000124942.9	AHNAK	statin	ldl	Brain_Anterior_cingulate_cortex_BA24	-0.00169919	0.00196195	0.386452	-0.00270813	0.00351873	0.441517	1	0	-0.00210982	0.00198084	0.286824	-0.00298616	0.00372105	0.42226	0	0
ENSG00000124942.9	AHNAK	statin	ldl	Thyroid	0.00514614	0.00196922	0.00896755	-0.00616107	0.00350611	0.0788774	1	0	0.00494708	0.00198688	0.0127788	-0.00739364	0.00371997	0.046861	0	0
ENSG00000124942.9	AHNAK	statin	ldl	Brain_Hippocampus	0.00365578	0.00196946	0.0634196	0.00219963	0.00350711	0.530533	1	0	0.00348675	0.00198859	0.0795373	0.00243329	0.00372411	0.513506	0	0
ENSG00000124942.9	AHNAK	statin	ldl	Skin_Sun_Exposed_Lower_leg	0.00655726	0.00196023	0.000822392	-0.0025257	0.00351781	0.472772	1	0	0.00695059	0.00197855	0.000443123	-0.00182807	0.00373022	0.624084	0	0
ENSG00000124942.9	AHNAK	statin	ldl	Cells_EBV-transformed_lymphocytes	-0.00107201	0.00197431	0.587143	0.00176457	0.00351495	0.615654	1	0	-0.00111014	0.00199272	0.57746	0.00529118	0.00373191	0.156243	0	0
ENSG00000124942.9	AHNAK	statin	ldl	Colon_Sigmoid	-0.00288306	0.00196705	0.142736	0.00106553	0.00347692	0.759256	1	0	-0.00288697	0.00198404	0.145642	0.00155582	0.00368681	0.673028	0	0
ENSG00000124942.9	AHNAK	statin	ldl	Artery_Coronary	-0.00373476	0.00196477	0.0573199	-0.00071916	0.00350684	0.837515	1	0	-0.0043061	0.00198265	0.0298637	-0.000870527	0.00371268	0.814617	0	0
ENSG00000124942.9	AHNAK	statin	ldl	Pituitary	-0.013279	0.00196614	1.43985e-11	0.0173117	0.00348367	6.71684e-07	1	0	-0.013452	0.00198518	1.23386e-11	0.0150783	0.00370314	4.666e-05	0	0
ENSG00000124942.9	AHNAK	statin	ldl	Spleen	-0.00576851	0.0019669	0.00335934	0.00661405	0.00351313	0.0597458	1	0	-0.00562078	0.00198447	0.0046202	0.00554534	0.00373009	0.137107	0	0
ENSG00000124942.9	AHNAK	statin	ldl	Brain_Cerebellum	0.000510692	0.00196874	0.795326	0.000390241	0.00351019	0.911479	1	0	0.000614457	0.00198767	0.757219	-0.000565586	0.00372177	0.879213	0	0
ENSG00000124942.9	AHNAK	statin	ldl	Brain_Caudate_basal_ganglia	0.00198683	0.00196363	0.311626	0.00284781	0.00349343	0.414963	1	0	0.00253652	0.00198192	0.200605	0.00553396	0.00371845	0.136687	0	0
ENSG00000124942.9	AHNAK	statin	ldl	Artery_Aorta	0.0043711	0.00196972	0.0264771	-0.00931653	0.00350657	0.00788682	1	0	0.00427409	0.00198889	0.0316361	-0.0104665	0.00373291	0.00504962	0	0
ENSG00000124942.9	AHNAK	statin	ldl	Small_Intestine_Terminal_Ileum	0.00930929	0.00197856	2.53768e-06	-0.00795671	0.00351869	0.0237423	1	0	0.00925932	0.00199751	3.56192e-06	-0.00694828	0.00374208	0.0633404	0	0
ENSG00000124942.9	AHNAK	statin	ldl	Brain_Frontal_Cortex_BA9	0.00188007	0.00197068	0.340072	-5.08048e-05	0.00346608	0.988305	1	0	0.00214075	0.00198927	0.281862	0.00218502	0.00367693	0.552344	0	0
ENSG00000124942.9	AHNAK	statin	ldl	Muscle_Skeletal	0.00489218	0.00195968	0.0125457	-0.0060426	0.00349074	0.0834453	1	0	0.00527004	0.00197801	0.0077145	-0.0051373	0.00371531	0.166746	0	0
ENSG00000125740.9	FOSB	statin	ldl	Brain_Amygdala	0.0155131	0.00196989	3.40352e-15	-0.00501096	0.00348354	0.150301	1	0	0.015336	0.00198934	1.26733e-14	-0.00484668	0.00369141	0.189196	1	0
ENSG00000125740.9	FOSB	statin	ldl	Brain_Spinal_cord_cervical_c-1	-0.0276578	0.00197253	1.15177e-44	0.0188883	0.00351478	7.70195e-08	1	0	-0.0273139	0.00199219	8.78965e-43	0.0195341	0.00373022	1.6347e-07	1	0
ENSG00000125740.9	FOSB	statin	ldl	Skin_Not_Sun_Exposed_Suprapubic	0.0475502	0.00197547	5.11366e-128	-0.0223508	0.00349946	1.69232e-10	1	0	0.0473269	0.00199315	1.24339e-124	-0.0219532	0.00370064	2.98797e-09	1	0
ENSG00000125740.9	FOSB	statin	ldl	Brain_Hippocampus	-0.00771822	0.00195457	7.85421e-05	0.00703226	0.00347744	0.0431502	1	0	-0.00732716	0.00197225	0.000203108	0.00803028	0.00369402	0.0297155	1	0
ENSG00000125740.9	FOSB	statin	ldl	Pancreas	0.023944	0.00196583	3.96753e-34	-0.00291802	0.00352156	0.407322	1	0	0.024773	0.00198439	9.13453e-36	-0.00270208	0.00374143	0.470168	1	0
ENSG00000125740.9	FOSB	statin	ldl	Colon_Sigmoid	0.00314291	0.00196154	0.109096	-0.003258	0.00348586	0.349977	1	0	0.00236507	0.00197931	0.232127	-0.00315234	0.00370964	0.395453	1	0
ENSG00000125740.9	FOSB	statin	ldl	Uterus	0.00770791	0.00196573	8.81283e-05	-0.00386374	0.00350487	0.270292	1	0	0.00730459	0.00198214	0.000228513	-0.00284761	0.00371114	0.442895	1	0
ENSG00000125740.9	FOSB	statin	ldl	Brain_Caudate_basal_ganglia	-0.0105049	0.00196476	8.96039e-08	0.0042802	0.00350665	0.222239	1	0	-0.010235	0.00198246	2.43303e-07	0.0015218	0.00373621	0.68378	1	0
ENSG00000125740.9	FOSB	statin	ldl	Artery_Aorta	0.0112046	0.00197245	1.34262e-08	-0.00585121	0.00347704	0.0924117	1	0	0.0111012	0.00199049	2.44525e-08	-0.00722599	0.00369412	0.050456	1	0
ENSG00000125740.9	FOSB	statin	ldl	Esophagus_Mucosa	0.0144203	0.00197385	2.7585e-13	-0.00612132	0.00347493	0.0781422	1	0	0.0146236	0.00199127	2.075e-13	-0.00798328	0.00368536	0.0302948	1	0
ENSG00000125740.9	FOSB	statin	ldl	Cells_Transformed_fibroblasts	-0.00482154	0.00196568	0.0141723	-0.00371567	0.0034893	0.286932	1	0	-0.0048994	0.00198341	0.0135042	-0.00485961	0.00370178	0.189259	1	0
ENSG00000125740.9	FOSB	statin	ldl	Heart_Atrial_Appendage	0.0153438	0.00198199	9.8151e-15	-0.0120875	0.00350163	0.000556527	1	0	0.015265	0.00200022	2.31697e-14	-0.0143105	0.00371162	0.000115449	1	0
ENSG00000125740.9	FOSB	statin	ldl	Adipose_Subcutaneous	0.0196221	0.00196915	2.1739e-23	-0.00709487	0.00346444	0.0405685	1	0	0.019686	0.00198589	3.65768e-23	-0.00517481	0.00367582	0.15919	1	0
ENSG00000125740.9	FOSB	statin	ldl	Breast_Mammary_Tissue	0.00305934	0.00196606	0.11969	-0.00378707	0.00348014	0.276509	1	0	0.00360037	0.00198401	0.0695712	-0.00503554	0.00369338	0.172758	1	0
ENSG00000125743.6	SNRPD2	statin	ldl	Adipose_Visceral_Omentum	0.00205154	0.00198127	0.300449	0.00382947	0.00352139	0.276822	1	0	0.00213567	0.00199816	0.285153	0.00483959	0.00374485	0.196242	1	0
ENSG00000125743.6	SNRPD2	statin	ldl	Artery_Tibial	-0.0023764	0.00197442	0.228747	0.0105188	0.00348017	0.00250694	1	0	-0.00214613	0.00199135	0.281156	0.0102945	0.00367866	0.00513515	1	0
ENSG00000125743.6	SNRPD2	statin	ldl	Thyroid	0.0118482	0.00197766	2.0855e-09	0.00317314	0.0034943	0.36383	1	0	0.0120404	0.00199536	1.59724e-09	0.00300833	0.00370769	0.417151	1	0
ENSG00000125743.6	SNRPD2	statin	ldl	Lung	0.00446689	0.00197916	0.0240103	0.00729821	0.00347146	0.0355232	1	0	0.00444387	0.00199662	0.0260346	0.00630526	0.00367207	0.0859631	1	0
ENSG00000125743.6	SNRPD2	statin	ldl	Esophagus_Muscularis	0.0121882	0.00197343	6.56944e-10	-0.0078585	0.00346004	0.0231339	1	0	0.0125823	0.00199231	2.69416e-10	-0.00822741	0.00366166	0.0246461	1	0
ENSG00000125743.6	SNRPD2	statin	ldl	Skin_Not_Sun_Exposed_Suprapubic	0.000513089	0.00197581	0.795107	0.0104283	0.00347083	0.00265971	1	0	0.000690601	0.0019934	0.72901	0.0111581	0.00367418	0.00239029	1	0
ENSG00000125743.6	SNRPD2	statin	ldl	Whole_Blood	0.00869185	0.00195941	9.16627e-06	-0.00180858	0.00349886	0.605223	1	0	0.0084169	0.00197669	2.06188e-05	-0.00268678	0.00371097	0.469059	1	0
ENSG00000125743.6	SNRPD2	statin	ldl	Skin_Sun_Exposed_Lower_leg	0.00676699	0.00198155	0.00063781	0.00534839	0.00347906	0.124217	1	0	0.00671994	0.0019987	0.000773344	0.00558082	0.00368555	0.129964	1	0
ENSG00000125743.6	SNRPD2	statin	ldl	Brain_Substantia_nigra	0.0105629	0.0019807	9.66418e-08	-0.00397362	0.00351139	0.257787	1	0	0.0111408	0.00199848	2.48059e-08	-0.00186551	0.00373271	0.617234	1	0
ENSG00000125743.6	SNRPD2	statin	ldl	Pancreas	0.00947238	0.00197192	1.5582e-06	0.00615326	0.00348298	0.0772841	1	0	0.00975674	0.00199022	9.4703e-07	0.00590324	0.00368945	0.109591	1	0
ENSG00000125743.6	SNRPD2	statin	ldl	Artery_Coronary	0.00762827	0.0019734	0.000110841	-0.00786355	0.00350877	0.0250187	1	0	0.00731746	0.00199203	0.000239378	-0.00901923	0.0037236	0.0154277	1	0
ENSG00000125743.6	SNRPD2	statin	ldl	Pituitary	0.016953	0.00197005	7.60778e-18	-0.00716861	0.00348861	0.0398925	1	0	0.0171147	0.00198803	7.37646e-18	-0.0081542	0.00370226	0.0276305	1	0
ENSG00000125743.6	SNRPD2	statin	ldl	Uterus	-0.00255219	0.00197983	0.197364	0.00174856	0.00349899	0.617262	1	0	-0.00314622	0.0019977	0.115275	0.00114683	0.00370286	0.756779	1	0
ENSG00000125743.6	SNRPD2	statin	ldl	Brain_Hypothalamus	0.00266126	0.00196129	0.174815	-0.00256179	0.00350757	0.465171	1	0	0.00250962	0.0019786	0.204662	-0.00313371	0.00372793	0.400569	1	0
ENSG00000125743.6	SNRPD2	statin	ldl	Spleen	0.00745371	0.00196132	0.000144492	0.00498729	0.00347937	0.151747	1	0	0.00709026	0.00198121	0.00034523	0.00457881	0.00369098	0.214775	1	0
ENSG00000125743.6	SNRPD2	statin	ldl	Brain_Nucleus_accumbens_basal_ganglia	0.00264987	0.00196973	0.178529	-0.00355761	0.00350325	0.30986	1	0	0.00210781	0.00198798	0.289019	-0.003513	0.00370363	0.34286	1	0
ENSG00000125743.6	SNRPD2	statin	ldl	Brain_Caudate_basal_ganglia	-0.0253219	0.00196903	7.54794e-38	0.0166181	0.00349288	1.95809e-06	1	0	-0.0250653	0.00198803	1.90559e-36	0.0172228	0.00370687	3.38118e-06	1	0
ENSG00000125743.6	SNRPD2	statin	ldl	Artery_Aorta	0.0156373	0.00198301	3.12995e-15	0.00155203	0.00350315	0.657738	1	0	0.0157339	0.0020013	3.78472e-15	0.00236356	0.00372819	0.5261	1	0
ENSG00000125743.6	SNRPD2	statin	ldl	Esophagus_Mucosa	0.00498628	0.00197721	0.011673	0.0063191	0.00348071	0.0694531	1	0	0.00493485	0.00199448	0.0133512	0.00641485	0.00368755	0.0819294	1	0
ENSG00000125743.6	SNRPD2	statin	ldl	Cells_Transformed_fibroblasts	0.0303859	0.00198255	5.0759e-53	0.00171509	0.00350256	0.624369	1	0	0.0301175	0.00200124	3.48027e-51	0.000651127	0.0037089	0.860641	1	0
ENSG00000125743.6	SNRPD2	statin	ldl	Adipose_Subcutaneous	-0.00335799	0.0019739	0.0889056	0.0103536	0.00348367	0.00295831	1	0	-0.00341782	0.00199157	0.0861366	0.0102215	0.00368704	0.0055667	1	0
ENSG00000125743.6	SNRPD2	statin	ldl	Colon_Transverse	-0.00863938	0.00197395	1.20489e-05	0.00181145	0.00348095	0.602792	1	0	-0.00841624	0.00199154	2.37876e-05	0.00362716	0.0036847	0.324926	1	0
ENSG00000125743.6	SNRPD2	statin	ldl	Adrenal_Gland	0.0034592	0.00196872	0.0789047	-0.011658	0.00352146	0.000931081	1	0	0.00355793	0.00198766	0.0734522	-0.0114085	0.00373062	0.00222758	1	0
ENSG00000125743.6	SNRPD2	statin	ldl	Brain_Cerebellar_Hemisphere	-0.00299591	0.00196217	0.126803	0.00560996	0.00352013	0.111007	1	0	-0.00274277	0.00198011	0.166003	0.0031711	0.00372783	0.39496	1	0
ENSG00000125743.6	SNRPD2	statin	ldl	Breast_Mammary_Tissue	0.00747168	0.00197773	0.000158154	0.00287563	0.00350294	0.411692	1	0	0.00747725	0.00199536	0.000178734	0.00141524	0.00371373	0.703141	1	0
ENSG00000125743.6	SNRPD2	statin	ldl	Testis	-0.00267676	0.00196162	0.172391	0.00282647	0.00350583	0.420115	1	0	-0.00291699	0.00197909	0.140507	0.00359011	0.00371184	0.333442	1	0
ENSG00000125746.10	EML2	statin	ldl	Artery_Tibial	-0.00223349	0.00197057	0.257037	-0.0060716	0.00348894	0.0818166	1	0	-0.00238649	0.00198833	0.230042	-0.00336602	0.00369862	0.362784	1	0
ENSG00000125746.10	EML2	statin	ldl	Thyroid	-0.00617545	0.00197192	0.00173801	0.000691185	0.00349132	0.843066	1	0	-0.00604486	0.00198971	0.00238109	0.00337593	0.00369831	0.361331	1	0
ENSG00000125746.10	EML2	statin	ldl	Esophagus_Muscularis	-0.0114008	0.00196665	6.74833e-09	0.00744797	0.00347491	0.0320843	1	0	-0.011341	0.00198458	1.10003e-08	0.00780877	0.00367565	0.0336315	1	0
ENSG00000125746.10	EML2	statin	ldl	Brain_Amygdala	0.0235453	0.00197279	7.77032e-33	-0.00956792	0.00347979	0.00596739	1	0	0.023091	0.00199224	4.60638e-31	-0.0140698	0.00368404	0.000133928	1	0
ENSG00000125746.10	EML2	statin	ldl	Brain_Hippocampus	0.00845736	0.00197357	1.82483e-05	0.000127115	0.00353993	0.971355	1	0	0.00880327	0.00199108	9.80793e-06	0.00121145	0.00375683	0.747099	1	0
ENSG00000125746.10	EML2	statin	ldl	Stomach	0.000391344	0.00195113	0.841032	0.00422404	0.00347875	0.224656	1	0	0.000902931	0.00196935	0.6466	0.0031071	0.00368422	0.399031	1	0
ENSG00000125746.10	EML2	statin	ldl	Brain_Substantia_nigra	0.00323322	0.0019653	0.0999383	-0.00201764	0.00349816	0.564094	1	0	0.00365614	0.00198188	0.0650696	-0.00101666	0.0037139	0.78428	1	0
ENSG00000125746.10	EML2	statin	ldl	Prostate	-0.00828805	0.00196253	2.40912e-05	-0.00474258	0.0035036	0.175854	1	0	-0.00810965	0.00198114	4.25048e-05	-0.00382868	0.00371081	0.302182	1	0
ENSG00000125746.10	EML2	statin	ldl	Cells_EBV-transformed_lymphocytes	-0.00153541	0.00197609	0.437162	0.00387285	0.00352138	0.271414	1	0	-0.00184918	0.00199355	0.353624	0.00327986	0.0037518	0.382003	1	0
ENSG00000125746.10	EML2	statin	ldl	Artery_Coronary	-0.0021071	0.00197168	0.285213	-0.00337412	0.0035169	0.337357	1	0	-0.00162403	0.00198959	0.414348	-0.00281412	0.00372287	0.449707	1	0
ENSG00000125746.10	EML2	statin	ldl	Pituitary	-0.0320505	0.0019622	5.6584e-60	0.00997383	0.00348166	0.00417431	1	0	-0.0315633	0.00197992	3.25364e-57	0.0122743	0.00368828	0.000875007	1	0
ENSG00000125746.10	EML2	statin	ldl	Uterus	-0.00142477	0.00195163	0.465365	-0.00157372	0.00352225	0.655023	1	0	-0.00134411	0.0019704	0.495142	-0.0034202	0.00374587	0.361212	1	0
ENSG00000125746.10	EML2	statin	ldl	Esophagus_Gastroesophageal_Junction	-0.00332328	0.0019552	0.0891844	-0.00561199	0.0034896	0.10779	1	0	-0.00392298	0.00197131	0.0465872	-0.00454238	0.00370011	0.219585	1	0
ENSG00000125746.10	EML2	statin	ldl	Brain_Hypothalamus	0.00230257	0.0019766	0.244053	0.00387672	0.00349139	0.266842	1	0	0.00243574	0.00199486	0.222082	0.00379413	0.00370427	0.305714	1	0
ENSG00000125746.10	EML2	statin	ldl	Liver	0.0142362	0.00195767	3.54218e-13	-0.00753626	0.00348633	0.0306446	1	0	0.0140065	0.00197544	1.33772e-12	-0.00536608	0.0037106	0.148135	1	0
ENSG00000125746.10	EML2	statin	ldl	Brain_Cerebellum	-0.00135786	0.00196589	0.489746	-0.0078215	0.00350107	0.0254811	1	0	-0.00130046	0.0019836	0.512078	-0.00665414	0.00371682	0.0734096	1	0
ENSG00000125746.10	EML2	statin	ldl	Brain_Caudate_basal_ganglia	0.00152049	0.00196097	0.438118	-0.0085095	0.00349017	0.0147634	1	0	0.00219557	0.00197985	0.26745	-0.00604336	0.0037068	0.103029	1	0
ENSG00000125746.10	EML2	statin	ldl	Artery_Aorta	-0.00051322	0.00197427	0.794899	0.00214013	0.00350872	0.541897	1	0	-0.000714355	0.00199157	0.719827	0.00215357	0.00371381	0.561994	1	0
ENSG00000125746.10	EML2	statin	ldl	Brain_Putamen_basal_ganglia	0.037156	0.00196652	1.27128e-79	-0.0195681	0.00348679	1.99931e-08	1	0	0.0370967	0.00198455	5.67457e-78	-0.0221538	0.00368553	1.84355e-09	1	0
ENSG00000125746.10	EML2	statin	ldl	Small_Intestine_Terminal_Ileum	-0.00727313	0.00197349	0.000228336	-0.00132237	0.00352477	0.707539	1	0	-0.00714259	0.00199061	0.000333034	-0.00143713	0.00373368	0.700304	1	0
ENSG00000125746.10	EML2	statin	ldl	Adrenal_Gland	0.00499439	0.00197472	0.0114334	-0.0018156	0.00351693	0.605683	1	0	0.00509966	0.00199161	0.0104501	-0.00406447	0.00373822	0.276916	1	0
ENSG00000125746.10	EML2	statin	ldl	Brain_Cerebellar_Hemisphere	0.0288	0.00196244	9.23491e-49	-0.0242686	0.00351745	5.21885e-12	1	0	0.0282176	0.00197853	3.781e-46	-0.0258838	0.00373382	4.14209e-12	1	0
ENSG00000125746.10	EML2	statin	ldl	Breast_Mammary_Tissue	0.0146783	0.00196395	7.78631e-14	-0.00961541	0.0034932	0.0059123	1	0	0.0148444	0.00197997	6.51469e-14	-0.00902525	0.00368003	0.0141871	1	0
ENSG00000125746.10	EML2	statin	ldl	Testis	-0.0182884	0.0019695	1.60506e-20	0.0112394	0.00348006	0.00123938	1	0	-0.0181783	0.00198705	5.77976e-20	0.0101816	0.00368763	0.0057624	1	0
ENSG00000125753.9	VASP	statin	ldl	Artery_Tibial	0.00813451	0.00197267	3.72997e-05	-0.00378387	0.00349318	0.278712	1	0	0.00868724	0.00199042	1.274e-05	-0.00491118	0.00370737	0.185269	1	0
ENSG00000125753.9	VASP	statin	ldl	Brain_Anterior_cingulate_cortex_BA24	-0.0160586	0.00197562	4.35063e-16	0.00236244	0.00349866	0.499523	1	0	-0.0161325	0.00199197	5.55247e-16	0.00381883	0.00371112	0.303469	1	0
ENSG00000125753.9	VASP	statin	ldl	Thyroid	0.00741449	0.00196464	0.000160668	0.00635549	0.00349168	0.0687316	1	0	0.00729372	0.00198164	0.000232638	0.00767848	0.00368861	0.0373722	1	0
ENSG00000125753.9	VASP	statin	ldl	Lung	0.0032677	0.0019617	0.0957627	0.00835927	0.00348266	0.0163837	1	0	0.00341031	0.0019796	0.0849386	0.0100622	0.0036945	0.006458	1	0
ENSG00000125753.9	VASP	statin	ldl	Brain_Amygdala	0.00959521	0.00196562	1.05278e-06	-0.00879055	0.00348979	0.011771	1	0	0.00962035	0.00198415	1.24341e-06	-0.00985159	0.00370379	0.00781713	1	0
ENSG00000125753.9	VASP	statin	ldl	Brain_Spinal_cord_cervical_c-1	0.00181509	0.00195918	0.35421	-0.00319879	0.00345733	0.354852	1	0	0.00213643	0.00197644	0.279719	-0.00326195	0.00367033	0.374145	1	0
ENSG00000125753.9	VASP	statin	ldl	Brain_Hippocampus	-0.00669351	0.00197717	0.000710758	0.00519518	0.00347828	0.135279	1	0	-0.00582748	0.00199559	0.00349824	0.00704827	0.0036815	0.055555	1	0
ENSG00000125753.9	VASP	statin	ldl	Whole_Blood	0.0231209	0.00196807	7.22735e-32	-0.00528708	0.00350483	0.131424	1	0	0.022913	0.00198564	8.35254e-31	-0.00433148	0.00371417	0.243532	1	0
ENSG00000125753.9	VASP	statin	ldl	Brain_Substantia_nigra	-0.00648238	0.00197016	0.00100087	-0.00148017	0.00349953	0.672324	1	0	-0.00697916	0.00198795	0.000446884	-0.000385231	0.00371085	0.917319	1	0
ENSG00000125753.9	VASP	statin	ldl	Prostate	-0.0132706	0.00195754	1.2083e-11	0.00567558	0.00350773	0.105658	1	0	-0.0134763	0.00197436	8.75128e-12	0.00484658	0.00372693	0.193457	1	0
ENSG00000125753.9	VASP	statin	ldl	Uterus	-0.00491752	0.00197527	0.0127907	0.00836902	0.00348111	0.0162112	1	0	-0.00475355	0.00199321	0.0170853	0.00750762	0.00369453	0.0421445	1	0
ENSG00000125753.9	VASP	statin	ldl	Brain_Hypothalamus	0.0121036	0.00197398	8.70224e-10	-0.00680683	0.00347979	0.0504526	1	0	0.0116721	0.0019915	4.60238e-09	-0.00240698	0.00368918	0.514114	1	0
ENSG00000125753.9	VASP	statin	ldl	Liver	0.0302996	0.0019697	2.13443e-53	-0.00519211	0.00350571	0.138595	1	0	0.030134	0.00198947	7.96188e-52	-0.00532499	0.00371867	0.152155	1	0
ENSG00000125753.9	VASP	statin	ldl	Brain_Nucleus_accumbens_basal_ganglia	0.000300904	0.00196196	0.878107	-2.49689e-05	0.00350693	0.994319	1	0	0.000593964	0.00197992	0.764182	0.000989228	0.00370834	0.789656	1	0
ENSG00000125753.9	VASP	statin	ldl	Brain_Caudate_basal_ganglia	0.00449466	0.00196506	0.0221793	0.00221369	0.00349837	0.52688	1	0	0.00461937	0.00198115	0.0197185	0.00254254	0.00371553	0.493786	1	0
ENSG00000125753.9	VASP	statin	ldl	Cells_Transformed_fibroblasts	0.00370672	0.00197352	0.0603495	0.00356095	0.00350789	0.310046	1	0	0.0038576	0.00199192	0.052792	0.0035398	0.00372972	0.34258	1	0
ENSG00000125753.9	VASP	statin	ldl	Brain_Frontal_Cortex_BA9	-0.00610943	0.00197751	0.00200525	0.00476772	0.00348135	0.170841	1	0	-0.00618563	0.001996	0.00194169	0.00715887	0.00369368	0.0526063	1	0
ENSG00000125753.9	VASP	statin	ldl	Vagina	0.0223154	0.00197924	1.74917e-29	-0.00802813	0.00348654	0.0213012	1	0	0.0217981	0.00199823	1.0476e-27	-0.00860644	0.00370048	0.0200311	1	0
ENSG00000125753.9	VASP	statin	ldl	Brain_Cerebellar_Hemisphere	-0.00782384	0.0019704	7.16655e-05	0.00167946	0.00350616	0.631936	1	0	-0.00813939	0.00198695	4.19582e-05	0.00311797	0.00370735	0.400333	1	0
ENSG00000125753.9	VASP	statin	ldl	Brain_Cortex	0.0151617	0.00197131	1.45789e-14	-0.011791	0.00350608	0.000770949	1	0	0.0146584	0.0019893	1.72387e-13	-0.0101249	0.00372484	0.00656336	1	0
ENSG00000125753.9	VASP	statin	ldl	Testis	-0.0688774	0.00197295	5.08863e-267	0.0193436	0.00348334	2.80508e-08	1	0	-0.0683908	0.00199078	1.23367e-258	0.0215686	0.00368547	4.84686e-09	1	0
ENSG00000127616.13	SMARCA4	statin	ldl	Brain_Anterior_cingulate_cortex_BA24	0.00356871	0.00196752	0.0697066	0.00464395	0.00351793	0.186808	1	0	0.00364622	0.0019848	0.0661999	0.00644208	0.00372868	0.0840397	1	0
ENSG00000127616.13	SMARCA4	statin	ldl	Skin_Not_Sun_Exposed_Suprapubic	0.0268598	0.00195895	8.68964e-43	-0.0148003	0.00353936	2.89411e-05	1	0	0.0265711	0.00197788	3.81565e-41	-0.0145003	0.00376327	0.000116632	1	0
ENSG00000127616.13	SMARCA4	statin	ldl	Skin_Sun_Exposed_Lower_leg	0.0220192	0.00195703	2.28165e-29	-0.0132741	0.00354452	0.000180418	1	0	0.0217953	0.0019749	2.55676e-28	-0.0127071	0.00376663	0.000741922	1	0
ENSG00000127616.13	SMARCA4	statin	ldl	Stomach	0.0118365	0.00195596	1.43519e-09	-0.00360672	0.00350236	0.303106	1	0	0.0113485	0.00197354	8.90608e-09	-0.00271509	0.00372304	0.465837	1	0
ENSG00000127616.13	SMARCA4	statin	ldl	Brain_Substantia_nigra	0.0418204	0.00196119	6.79763e-101	-0.0245975	0.00349045	1.82696e-12	1	0	0.0416295	0.00197948	3.44901e-98	-0.0255768	0.00369864	4.67206e-12	1	0
ENSG00000127616.13	SMARCA4	statin	ldl	Prostate	0.0206936	0.0019673	7.07825e-26	-0.00742956	0.00348861	0.0331996	1	0	0.0204812	0.00198454	5.70007e-25	-0.00748186	0.00370348	0.04336	1	0
ENSG00000127616.13	SMARCA4	statin	ldl	Pituitary	0.0146502	0.00197082	1.05707e-13	-0.0137819	0.00347907	7.45159e-05	1	0	0.0147186	0.00198855	1.3449e-13	-0.0143353	0.00367786	9.70979e-05	1	0
ENSG00000127616.13	SMARCA4	statin	ldl	Brain_Hypothalamus	0.0104268	0.00199275	1.67362e-07	-0.00945878	0.00352766	0.00733326	1	0	0.0107317	0.00201243	9.67554e-08	-0.0101996	0.00374881	0.00651347	1	0
ENSG00000127616.13	SMARCA4	statin	ldl	Liver	0.00870074	0.00196249	9.27068e-06	-0.00677151	0.00347095	0.0510676	1	0	0.00882441	0.00197912	8.24401e-06	-0.00584041	0.00368384	0.112872	1	0
ENSG00000127616.13	SMARCA4	statin	ldl	Small_Intestine_Terminal_Ileum	0.00965984	0.00196974	9.3846e-07	-0.00786231	0.00348992	0.0242676	1	0	0.00939471	0.00198685	2.26248e-06	-0.00758725	0.00370199	0.0404126	1	0
ENSG00000127616.13	SMARCA4	statin	ldl	Esophagus_Mucosa	0.0467785	0.00194592	1.08165e-127	-0.0210757	0.00353517	2.49615e-09	1	0	0.046595	0.0019645	2.3213e-124	-0.0218402	0.00375778	6.17319e-09	1	0
ENSG00000127616.13	SMARCA4	statin	ldl	Brain_Frontal_Cortex_BA9	0.00610627	0.00196699	0.00190683	-0.000456625	0.00349048	0.895918	1	0	0.00569685	0.00198692	0.00414161	-0.00060764	0.00371596	0.870108	1	0
ENSG00000127616.13	SMARCA4	statin	ldl	Adipose_Subcutaneous	0.0300558	0.00195374	2.10667e-53	-0.0196982	0.00353219	2.45038e-08	1	0	0.0299864	0.00197101	2.86713e-52	-0.0194154	0.00375846	2.39431e-07	1	0
ENSG00000127616.13	SMARCA4	statin	ldl	Vagina	0.0189742	0.00196618	4.90125e-22	-0.00942338	0.00351654	0.00736807	1	0	0.0196165	0.00198375	4.66477e-23	-0.0101917	0.00371859	0.0061298	1	0
ENSG00000127616.13	SMARCA4	statin	ldl	Adrenal_Gland	-0.0106648	0.00196325	5.56576e-08	0.00329611	0.00344632	0.338863	1	0	-0.0109924	0.0019801	2.83307e-08	0.00386166	0.0036536	0.290536	1	0
ENSG00000127616.13	SMARCA4	statin	ldl	Ovary	0.00934543	0.0019819	2.41261e-06	-0.0118476	0.00350303	0.000719307	1	0	0.00913951	0.00199931	4.84646e-06	-0.0111607	0.00371037	0.00262985	1	0
ENSG00000127616.13	SMARCA4	statin	ldl	Breast_Mammary_Tissue	0.0235978	0.0019639	2.9347e-33	-0.0105261	0.00350718	0.0026882	1	0	0.02379	0.00198313	3.72116e-33	-0.0118905	0.00373353	0.00144857	1	0
ENSG00000127616.13	SMARCA4	statin	ldl	Testis	-0.0113674	0.00197176	8.1603e-09	0.00385521	0.00351992	0.273406	1	0	-0.0113893	0.00199194	1.07982e-08	0.00228659	0.00373785	0.540709	1	0
ENSG00000129351.13	ILF3	statin	ldl	Brain_Anterior_cingulate_cortex_BA24	0.000475091	0.00197672	0.810064	-0.00148859	0.00350565	0.67111	1	0	0.000674412	0.00199466	0.735281	0.000693562	0.00371158	0.851767	1	0
ENSG00000129351.13	ILF3	statin	ldl	Thyroid	-0.0250582	0.00196492	3.00878e-37	0.0149204	0.00349774	1.99252e-05	1	0	-0.0248816	0.00198407	4.46814e-36	0.016116	0.00371035	1.40217e-05	1	0
ENSG00000129351.13	ILF3	statin	ldl	Lung	-0.00468565	0.00197469	0.0176514	0.00780639	0.00347594	0.0247145	1	0	-0.00480658	0.00199408	0.0159337	0.0068801	0.00368488	0.0618854	1	0
ENSG00000129351.13	ILF3	statin	ldl	Skin_Sun_Exposed_Lower_leg	0.0123161	0.0019658	3.72408e-10	-0.0128382	0.00353693	0.000283686	1	0	0.0114727	0.00198488	7.46804e-09	-0.0127381	0.00375693	0.000697501	1	0
ENSG00000129351.13	ILF3	statin	ldl	Stomach	-0.00203847	0.00196745	0.300158	0.00039832	0.00352714	0.910086	1	0	-0.00149083	0.00198651	0.452967	0.00071263	0.00373338	0.848619	1	0
ENSG00000129351.13	ILF3	statin	ldl	Cells_EBV-transformed_lymphocytes	-0.000879486	0.00195883	0.653443	-0.00176273	0.003502	0.614719	1	0	-0.000947941	0.00197707	0.631607	-0.0019455	0.00370541	0.599554	1	0
ENSG00000129351.13	ILF3	statin	ldl	Colon_Sigmoid	0.0111939	0.00196299	1.18073e-08	-0.00799721	0.00350992	0.0226993	1	0	0.0111585	0.00198092	1.77115e-08	-0.00961585	0.00372204	0.00978072	1	0
ENSG00000129351.13	ILF3	statin	ldl	Artery_Coronary	-0.00685744	0.00198595	0.000554432	0.00153595	0.00352067	0.662642	1	0	-0.00636262	0.00200435	0.00150146	0.00216216	0.00373877	0.563057	1	0
ENSG00000129351.13	ILF3	statin	ldl	Pituitary	0.00122477	0.0019732	0.534793	-0.00502703	0.00350285	0.151252	1	0	0.000873985	0.00199215	0.660869	-0.00510194	0.00371803	0.169996	1	0
ENSG00000129351.13	ILF3	statin	ldl	Esophagus_Gastroesophageal_Junction	-0.00749621	0.00197607	0.000148538	0.00581445	0.00348573	0.0953012	1	0	-0.00762182	0.00199245	0.000130592	0.0068033	0.00368948	0.0651871	1	0
ENSG00000129351.13	ILF3	statin	ldl	Brain_Hypothalamus	0.00222041	0.00197883	0.261829	-0.00756025	0.00348941	0.0302634	1	0	0.00223975	0.00199648	0.261926	-0.00911159	0.00370243	0.013856	1	0
ENSG00000129351.13	ILF3	statin	ldl	Spleen	-0.00628521	0.00196583	0.00138754	0.000588989	0.00352027	0.867123	1	0	-0.00583023	0.00198201	0.00326541	-7.31647e-05	0.00372888	0.984346	1	0
ENSG00000129351.13	ILF3	statin	ldl	Brain_Putamen_basal_ganglia	-0.00292343	0.00197278	0.138372	0.00487655	0.00352838	0.166943	1	0	-0.00260052	0.00199163	0.191647	0.0024753	0.0037403	0.508105	1	0
ENSG00000129351.13	ILF3	statin	ldl	Brain_Cerebellar_Hemisphere	-0.00348838	0.00197815	0.077824	-0.0119483	0.00347087	0.000576476	1	0	-0.00393418	0.00199385	0.0484771	-0.0100765	0.00368231	0.00621024	1	0
ENSG00000129351.13	ILF3	statin	ldl	Ovary	0.0112151	0.00197749	1.41654e-08	-0.000603366	0.00353226	0.864368	1	0	0.0109258	0.00199562	4.37713e-08	-0.000105506	0.00376089	0.977619	1	0
ENSG00000129351.13	ILF3	statin	ldl	Breast_Mammary_Tissue	-0.00830325	0.0019744	2.60548e-05	-0.00377005	0.00349013	0.280052	1	0	-0.00852469	0.00199445	1.91829e-05	-0.00149897	0.00369379	0.684884	1	0
ENSG00000129353.10	SLC44A2	statin	ldl	Artery_Tibial	0.018339	0.00198176	2.16424e-20	-0.00788334	0.00348852	0.023834	1	0	0.017689	0.00199996	9.18044e-19	-0.00825722	0.00369098	0.0252775	0	0
ENSG00000129353.10	SLC44A2	statin	ldl	Brain_Anterior_cingulate_cortex_BA24	0.00465716	0.00196977	0.0180635	0.00421972	0.00351378	0.229788	1	0	0.00504511	0.00198916	0.0112032	0.00268296	0.00372344	0.47118	0	0
ENSG00000129353.10	SLC44A2	statin	ldl	Thyroid	-0.00934698	0.00197655	2.2569e-06	0.00880885	0.00347497	0.0112466	1	0	-0.0099315	0.00199379	6.31843e-07	0.00967334	0.00368798	0.00871755	0	0
ENSG00000129353.10	SLC44A2	statin	ldl	Lung	0.00811556	0.00198403	4.30548e-05	0.00364342	0.00349885	0.297727	1	0	0.00848932	0.00200398	2.27299e-05	0.00239453	0.0037045	0.518031	0	0
ENSG00000129353.10	SLC44A2	statin	ldl	Esophagus_Muscularis	-0.005154	0.00197495	0.0090625	0.00673593	0.00348348	0.0531525	1	0	-0.00593373	0.00199259	0.00290237	0.00839339	0.00369331	0.0230508	0	0
ENSG00000129353.10	SLC44A2	statin	ldl	Brain_Amygdala	-0.00761913	0.00197125	0.000111036	0.00701845	0.00353752	0.0472556	1	0	-0.00775807	0.00198932	9.62524e-05	0.008043	0.00375523	0.0322086	0	0
ENSG00000129353.10	SLC44A2	statin	ldl	Skin_Not_Sun_Exposed_Suprapubic	-0.00437181	0.00198875	0.0279299	0.0100581	0.003451	0.00356219	1	0	-0.00492129	0.00200644	0.0141769	0.0112239	0.00364934	0.00210084	0	0
ENSG00000129353.10	SLC44A2	statin	ldl	Whole_Blood	-0.00956278	0.00198401	1.43609e-06	0.00754504	0.00347043	0.0296982	1	0	-0.0103771	0.00200286	2.2054e-07	0.00820616	0.00367691	0.0256278	0	0
ENSG00000129353.10	SLC44A2	statin	ldl	Skin_Sun_Exposed_Lower_leg	-0.000224759	0.00199197	0.910163	0.00529326	0.00343865	0.123721	1	0	-0.000984415	0.00201001	0.624306	0.00592677	0.00363232	0.102747	0	0
ENSG00000129353.10	SLC44A2	statin	ldl	Prostate	0.0165019	0.00196102	3.93004e-17	-0.00639801	0.00348927	0.0667094	1	0	0.0168111	0.00197864	1.95755e-17	-0.0068404	0.0037103	0.0652377	0	0
ENSG00000129353.10	SLC44A2	statin	ldl	Pituitary	0.0107647	0.0019777	5.2385e-08	-0.00477375	0.00353223	0.176541	1	0	0.0107314	0.00199591	7.58727e-08	-0.00649149	0.00373258	0.0820097	0	0
ENSG00000129353.10	SLC44A2	statin	ldl	Heart_Left_Ventricle	0.00774164	0.00198164	9.35692e-05	-0.00194069	0.00347483	0.576503	1	0	0.00768057	0.00199924	0.000122159	-0.000894864	0.00367818	0.807781	0	0
ENSG00000129353.10	SLC44A2	statin	ldl	Esophagus_Gastroesophageal_Junction	0.0348559	0.00195103	2.19425e-71	-0.0165058	0.00352979	2.92316e-06	1	0	0.0349622	0.0019699	1.77873e-70	-0.017881	0.00374068	1.75174e-06	0	0
ENSG00000129353.10	SLC44A2	statin	ldl	Brain_Hypothalamus	-0.0153461	0.00196119	5.08092e-15	0.00881172	0.00348774	0.0115211	1	0	-0.0151837	0.00197797	1.63603e-14	0.00450034	0.0037096	0.225069	0	0
ENSG00000129353.10	SLC44A2	statin	ldl	Spleen	0.00872744	0.00196912	9.33013e-06	0.00208718	0.00346563	0.547007	1	0	0.00841153	0.00198727	2.30902e-05	0.00229584	0.00365463	0.529873	0	0
ENSG00000129353.10	SLC44A2	statin	ldl	Brain_Cerebellum	-0.00920236	0.00197629	3.21829e-06	0.0138766	0.00348783	6.93311e-05	1	0	-0.00953112	0.00199616	1.79951e-06	0.011108	0.00370364	0.00270683	0	0
ENSG00000129353.10	SLC44A2	statin	ldl	Brain_Putamen_basal_ganglia	0.00883354	0.00195989	6.57012e-06	-0.00265749	0.00346781	0.443479	1	0	0.0089107	0.00197778	6.62491e-06	-0.0043722	0.0036819	0.235036	0	0
ENSG00000129353.10	SLC44A2	statin	ldl	Small_Intestine_Terminal_Ileum	-0.0164222	0.00197027	7.74935e-17	0.015932	0.00351424	5.79977e-06	1	0	-0.0164574	0.00198945	1.31322e-16	0.014266	0.00372939	0.000130624	0	0
ENSG00000129353.10	SLC44A2	statin	ldl	Esophagus_Mucosa	0.0135501	0.00197969	7.67084e-12	-0.00182131	0.0034617	0.598796	1	0	0.0129234	0.001998	9.92187e-11	-0.00265478	0.00366541	0.468895	0	0
ENSG00000129353.10	SLC44A2	statin	ldl	Cells_Transformed_fibroblasts	-0.00017913	0.00197498	0.927731	0.00035242	0.00350861	0.919992	1	0	0.000547864	0.00199273	0.783368	-0.000214987	0.00372574	0.953985	0	0
ENSG00000129353.10	SLC44A2	statin	ldl	Heart_Atrial_Appendage	0.00849776	0.00197339	1.66104e-05	-0.00329585	0.00352574	0.349893	1	0	0.0084167	0.00199153	2.3761e-05	9.76895e-05	0.00375137	0.979225	0	0
ENSG00000129353.10	SLC44A2	statin	ldl	Brain_Cortex	0.0059609	0.00197392	0.00252914	0.00139576	0.00350804	0.690722	1	0	0.00560744	0.00199355	0.00491133	0.00124004	0.00371845	0.73877	0	0
ENSG00000129353.10	SLC44A2	statin	ldl	Muscle_Skeletal	-0.020737	0.0019551	2.77624e-26	0.00622012	0.00350594	0.0760356	1	0	-0.0198569	0.00197412	8.41831e-24	0.00587197	0.00372941	0.115371	0	0
ENSG00000129933.16	MAU2	statin	ldl	Brain_Spinal_cord_cervical_c-1	-0.00264322	0.00196623	0.17885	-0.00233794	0.00348691	0.502545	1	0	-0.00199749	0.00198404	0.314041	-0.00325481	0.00370465	0.379633	1	0
ENSG00000129933.16	MAU2	statin	ldl	Whole_Blood	0.0193573	0.00197461	1.09176e-22	-0.019513	0.00356	4.22509e-08	1	0	0.0193212	0.00199256	3.1149e-22	-0.0230315	0.00378246	1.13591e-09	1	0
ENSG00000129933.16	MAU2	statin	ldl	Stomach	-0.0029466	0.00196901	0.134526	0.00365719	0.00348368	0.293806	1	0	-0.0023165	0.00198726	0.243746	0.00201604	0.00369177	0.585004	1	0
ENSG00000129933.16	MAU2	statin	ldl	Prostate	0.00305695	0.00198102	0.122803	0.000631432	0.00350738	0.857129	1	0	0.0033284	0.00200108	0.0962515	-0.00141514	0.00371947	0.703598	1	0
ENSG00000129933.16	MAU2	statin	ldl	Pancreas	0.00798083	0.00198017	5.56873e-05	-0.00739913	0.00350501	0.0347709	1	0	0.00769225	0.00199854	0.000118631	-0.00952896	0.00371869	0.0103936	1	0
ENSG00000129933.16	MAU2	statin	ldl	Colon_Sigmoid	-0.00655925	0.00197039	0.000871891	0.0113186	0.00349744	0.0012111	1	0	-0.00647295	0.00198789	0.00112918	0.0133206	0.00370982	0.000329881	1	0
ENSG00000129933.16	MAU2	statin	ldl	Uterus	-0.00180835	0.0019654	0.357526	0.00350519	0.0034684	0.312205	1	0	-0.002201	0.00198262	0.266935	0.00587474	0.00367383	0.109803	1	0
ENSG00000129933.16	MAU2	statin	ldl	Brain_Hypothalamus	0.00108565	0.00196664	0.580926	-0.0072005	0.00348164	0.0386272	1	0	0.000746009	0.00198356	0.706845	-0.00513605	0.00368313	0.163173	1	0
ENSG00000129933.16	MAU2	statin	ldl	Spleen	0.00189462	0.00197109	0.336448	-0.00341174	0.00346945	0.325428	1	0	0.0017277	0.00198804	0.38482	-0.000808164	0.00367699	0.826035	1	0
ENSG00000129933.16	MAU2	statin	ldl	Brain_Nucleus_accumbens_basal_ganglia	0.00489523	0.00197524	0.0132011	0.0021038	0.00349512	0.547224	1	0	0.00506184	0.00199357	0.0111144	-0.000587661	0.00371335	0.874255	1	0
ENSG00000129933.16	MAU2	statin	ldl	Esophagus_Mucosa	0.0134387	0.00196903	8.79204e-12	-0.0140845	0.00351888	6.26658e-05	1	0	0.0129656	0.00198587	6.62275e-11	-0.0146875	0.00373196	8.2985e-05	1	0
ENSG00000129933.16	MAU2	statin	ldl	Vagina	0.01104	0.0019712	2.13557e-08	-0.0116963	0.00349787	0.000826298	1	0	0.0110247	0.00198901	2.97646e-08	-0.0149766	0.00370549	5.30565e-05	1	0
ENSG00000129933.16	MAU2	statin	ldl	Breast_Mammary_Tissue	0.00217313	0.00197412	0.270979	0.000454177	0.00347966	0.896152	1	0	0.00216982	0.00199182	0.275993	-0.00249108	0.00369438	0.500127	1	0
ENSG00000129933.16	MAU2	statin	ldl	Muscle_Skeletal	0.014939	0.00197896	4.389e-14	-0.0142768	0.00351599	4.89583e-05	1	0	0.0147874	0.00199723	1.32207e-13	-0.0171907	0.00372569	3.94823e-06	1	0
ENSG00000130158.9	DOCK6	statin	ldl	Adipose_Visceral_Omentum	-0.00467212	0.00197273	0.0178675	-0.00363717	0.00349113	0.29749	1	0	-0.00459051	0.00199117	0.0211421	-0.00250348	0.00370044	0.498701	1	0
ENSG00000130158.9	DOCK6	statin	ldl	Artery_Tibial	0.0255906	0.00196177	6.81586e-39	-0.0129657	0.00350072	0.000212454	1	0	0.026213	0.00198048	5.46117e-40	-0.0176318	0.00371166	2.03031e-06	1	0
ENSG00000130158.9	DOCK6	statin	ldl	Thyroid	-0.00836887	0.00196691	2.09209e-05	0.00269164	0.00347847	0.439048	1	0	-0.00829937	0.00198564	2.91898e-05	0.00327711	0.00368491	0.373824	1	0
ENSG00000130158.9	DOCK6	statin	ldl	Lung	0.00882639	0.00196723	7.23304e-06	-0.00702954	0.0034939	0.0442256	1	0	0.00923106	0.00198521	3.3206e-06	-0.00742934	0.00370571	0.0449808	1	0
ENSG00000130158.9	DOCK6	statin	ldl	Brain_Spinal_cord_cervical_c-1	0.0042022	0.00196857	0.0327897	-0.00725634	0.00349146	0.0376803	1	0	0.00399997	0.00198698	0.0441048	-0.00713541	0.00369814	0.0536741	1	0
ENSG00000130158.9	DOCK6	statin	ldl	Skin_Not_Sun_Exposed_Suprapubic	0.00508165	0.00196603	0.00974563	-0.00524996	0.00347817	0.131195	1	0	0.00508019	0.00198407	0.0104527	-0.00717025	0.00369859	0.0525449	1	0
ENSG00000130158.9	DOCK6	statin	ldl	Brain_Hippocampus	-0.0168589	0.00197778	1.53896e-17	0.0105929	0.00350114	0.0024818	1	0	-0.0169824	0.00199708	1.83731e-17	0.00954355	0.00371349	0.0101708	1	0
ENSG00000130158.9	DOCK6	statin	ldl	Skin_Sun_Exposed_Lower_leg	0.0135011	0.0019769	8.52656e-12	-0.00931662	0.00349516	0.00768567	1	0	0.0139194	0.00199489	3.00467e-12	-0.0101389	0.00371646	0.00636986	1	0
ENSG00000130158.9	DOCK6	statin	ldl	Cells_EBV-transformed_lymphocytes	0.0131487	0.00195391	1.70363e-11	-0.0115081	0.00353824	0.00114402	1	0	0.0133497	0.00196986	1.22732e-11	-0.0119317	0.00374645	0.00144854	1	0
ENSG00000130158.9	DOCK6	statin	ldl	Artery_Coronary	0.0574804	0.00192796	2.56246e-195	-0.0342237	0.00354894	5.24328e-22	1	0	0.0574782	0.00194455	5.09954e-192	-0.0360523	0.00377579	1.31843e-21	1	0
ENSG00000130158.9	DOCK6	statin	ldl	Uterus	0.0118938	0.0019705	1.58039e-09	-0.0101727	0.00351563	0.00380888	1	0	0.0123198	0.00198706	5.64609e-10	-0.00753357	0.00372744	0.0432683	1	0
ENSG00000130158.9	DOCK6	statin	ldl	Esophagus_Gastroesophageal_Junction	-0.00765224	0.00197123	0.000103613	0.00494029	0.00350772	0.159011	1	0	-0.00731965	0.00198941	0.000233867	0.00562671	0.00372221	0.13062	1	0
ENSG00000130158.9	DOCK6	statin	ldl	Brain_Hypothalamus	-0.00405911	0.00196494	0.0388509	-0.00187571	0.0035024	0.59227	1	0	-0.00391411	0.00198358	0.0484663	-0.00512176	0.00371375	0.167854	1	0
ENSG00000130158.9	DOCK6	statin	ldl	Brain_Nucleus_accumbens_basal_ganglia	-0.00516807	0.00196989	0.0087025	0.00380102	0.00350562	0.278248	1	0	-0.00490603	0.00198563	0.0134822	0.00319106	0.00368929	0.387066	1	0
ENSG00000130158.9	DOCK6	statin	ldl	Brain_Putamen_basal_ganglia	0.0188231	0.00196955	1.21119e-21	-0.0105295	0.00351124	0.00271051	1	0	0.0184273	0.00198752	1.83491e-20	-0.0112007	0.00372422	0.0026339	1	0
ENSG00000130158.9	DOCK6	statin	ldl	Nerve_Tibial	0.0373657	0.00195094	9.19981e-82	-0.0235155	0.0035119	2.14284e-11	1	0	0.0375508	0.00196951	4.83971e-81	-0.0257615	0.00374512	6.04115e-12	1	0
ENSG00000130158.9	DOCK6	statin	ldl	Esophagus_Mucosa	0.000128292	0.00196377	0.947912	0.000191574	0.00350842	0.956454	1	0	0.000103087	0.00198259	0.958532	0.000160366	0.00372751	0.965684	1	0
ENSG00000130158.9	DOCK6	statin	ldl	Cells_Transformed_fibroblasts	0.000123361	0.00197161	0.95011	0.00155712	0.00348693	0.655193	1	0	0.000298378	0.00199023	0.880827	0.000146233	0.00370214	0.968492	1	0
ENSG00000130158.9	DOCK6	statin	ldl	Adipose_Subcutaneous	0.000251632	0.00197562	0.898648	-0.00181104	0.00351016	0.605895	1	0	0.00103475	0.00199346	0.603712	-0.00238562	0.00372842	0.522273	1	0
ENSG00000130158.9	DOCK6	statin	ldl	Colon_Transverse	0.0201512	0.0019612	9.14171e-25	-0.0135077	0.00348335	0.000105413	1	0	0.0204472	0.00197922	5.10585e-25	-0.0137058	0.00369845	0.000210714	1	0
ENSG00000130158.9	DOCK6	statin	ldl	Breast_Mammary_Tissue	-0.00868367	0.00196081	9.48415e-06	-0.000527169	0.00347145	0.879299	1	0	-0.00887175	0.0019773	7.22981e-06	-0.000436093	0.00368226	0.905726	1	0
ENSG00000130158.9	DOCK6	statin	ldl	Brain_Cortex	0.00145819	0.00196929	0.459017	0.00376702	0.00349812	0.281539	1	0	0.00175607	0.00198814	0.37709	0.00411786	0.00371582	0.267776	1	0
ENSG00000130158.9	DOCK6	statin	ldl	Muscle_Skeletal	0.00955815	0.00197391	1.28382e-06	-0.00399906	0.00348098	0.250625	1	0	0.0098983	0.0019912	6.66045e-07	-0.00543281	0.00369818	0.14182	1	0
ENSG00000130165.6	ELOF1	statin	ldl	Adipose_Visceral_Omentum	0.00975824	0.00196669	6.98552e-07	-0.0045989	0.00349433	0.188139	1	0	0.00953407	0.00198515	1.56535e-06	-0.00381565	0.00371299	0.304115	1	0
ENSG00000130165.6	ELOF1	statin	ldl	Artery_Tibial	-0.00109998	0.00195804	0.574269	0.00772525	0.00349753	0.0271905	1	0	-0.0011388	0.00197748	0.564692	0.00961389	0.00371883	0.00973252	1	0
ENSG00000130165.6	ELOF1	statin	ldl	Brain_Amygdala	0.023179	0.00197776	1.0093e-31	-0.0046087	0.003506	0.188671	1	0	0.023433	0.00199491	7.36902e-32	-0.00495714	0.00370928	0.181414	1	0
ENSG00000130165.6	ELOF1	statin	ldl	Skin_Not_Sun_Exposed_Suprapubic	-0.00204844	0.00195688	0.295195	0.00588771	0.00349508	0.0920715	1	0	-0.00282479	0.00197497	0.152632	0.00742498	0.00370943	0.0453222	1	0
ENSG00000130165.6	ELOF1	statin	ldl	Skin_Sun_Exposed_Lower_leg	0.000465084	0.00195039	0.811527	0.0038853	0.00349448	0.266207	1	0	0.000345868	0.00196778	0.860478	0.00548051	0.00371599	0.140254	1	0
ENSG00000130165.6	ELOF1	statin	ldl	Minor_Salivary_Gland	-0.00383472	0.00195894	0.0502826	0.00296055	0.00348569	0.395691	1	0	-0.00427457	0.00197744	0.0306435	0.00385005	0.00368725	0.296415	1	0
ENSG00000130165.6	ELOF1	statin	ldl	Pancreas	-0.0141747	0.00195958	4.70544e-13	0.0102214	0.00345666	0.00310636	1	0	-0.0140436	0.00197747	1.2313e-12	0.00946602	0.00366484	0.00979664	1	0
ENSG00000130165.6	ELOF1	statin	ldl	Colon_Sigmoid	-0.0194987	0.00196136	2.74839e-23	0.00722423	0.00350328	0.0391947	1	0	-0.0189637	0.00197795	9.01979e-22	0.00778595	0.00371003	0.0358504	1	0
ENSG00000130165.6	ELOF1	statin	ldl	Pituitary	-0.00125333	0.00197676	0.526061	-0.000261018	0.00349554	0.940476	1	0	-0.00146689	0.00199399	0.461943	0.00116966	0.00371708	0.75301	1	0
ENSG00000130165.6	ELOF1	statin	ldl	Heart_Left_Ventricle	0.0510609	0.00194474	6.12845e-152	-0.0269542	0.00348784	1.09205e-14	1	0	0.0513811	0.00196342	5.95421e-151	-0.026587	0.00370368	7.04605e-13	1	0
ENSG00000130165.6	ELOF1	statin	ldl	Spleen	-0.00878171	0.0019695	8.24026e-06	0.00477502	0.00350375	0.172936	1	0	-0.00841786	0.00198939	2.32272e-05	0.00458156	0.0037226	0.218419	1	0
ENSG00000130165.6	ELOF1	statin	ldl	Brain_Nucleus_accumbens_basal_ganglia	-0.00338308	0.00196433	0.0850234	0.00464463	0.00351828	0.186787	1	0	-0.0032566	0.00198166	0.100306	0.00249439	0.00372128	0.502664	1	0
ENSG00000130165.6	ELOF1	statin	ldl	Brain_Putamen_basal_ganglia	-0.00861646	0.00196248	1.1304e-05	0.00392275	0.00351316	0.26417	1	0	-0.00787778	0.00197995	6.92721e-05	0.00421437	0.00372098	0.257383	1	0
ENSG00000130165.6	ELOF1	statin	ldl	Esophagus_Mucosa	-0.00972056	0.00196507	7.54872e-07	0.0120727	0.00349622	0.000554219	1	0	-0.0098022	0.00198416	7.80363e-07	0.0131004	0.0037158	0.000422553	1	0
ENSG00000130165.6	ELOF1	statin	ldl	Vagina	0.00167596	0.00195893	0.392248	-0.000842465	0.00348651	0.809063	1	0	0.00234284	0.00197706	0.236012	-0.00135183	0.00369152	0.714216	1	0
ENSG00000130165.6	ELOF1	statin	ldl	Adrenal_Gland	0.0051968	0.00195351	0.00780851	-0.00119588	0.003508	0.733178	1	0	0.00496505	0.00197334	0.0118673	0.000963785	0.00373306	0.796272	1	0
ENSG00000130165.6	ELOF1	statin	ldl	Ovary	-0.000498603	0.00196669	0.799863	0.00215995	0.00349657	0.536751	1	0	-0.0012326	0.00198422	0.534467	0.00224342	0.00372169	0.546644	1	0
ENSG00000130173.9	C19orf80	statin	ldl	Adipose_Visceral_Omentum	0.00247867	0.00196444	0.207032	-0.00358956	0.00349638	0.304585	1	0	0.00267454	0.00198256	0.177328	-0.00332024	0.00371141	0.371	0	0
ENSG00000130173.9	C19orf80	statin	ldl	Prostate	0.0279129	0.00195368	2.62545e-46	-0.013918	0.00351544	7.52335e-05	1	0	0.0279097	0.00197231	1.8475e-45	-0.0138733	0.00373153	0.000200908	0	0
ENSG00000130173.9	C19orf80	statin	ldl	Liver	-0.00316789	0.00197466	0.108655	-0.00429929	0.00350829	0.220399	1	0	-0.00308952	0.00199313	0.121122	-0.00349476	0.0037126	0.346538	0	0
ENSG00000130173.9	C19orf80	statin	ldl	Vagina	-0.000358742	0.00197808	0.856086	0.00591687	0.00347908	0.0889998	1	0	-0.00027334	0.00199404	0.890969	0.00663155	0.0036838	0.0718303	0	0
ENSG00000130175.5	PRKCSH	statin	ldl	Adipose_Visceral_Omentum	-0.0110831	0.00195167	1.35637e-08	0.0153738	0.00351978	1.25486e-05	1	0	-0.0119808	0.0019698	1.18516e-09	0.0159093	0.00373886	2.08941e-05	1	0
ENSG00000130175.5	PRKCSH	statin	ldl	Thyroid	0.00208579	0.0019583	0.286831	0.00254613	0.00351893	0.46934	1	0	0.00154883	0.00197615	0.433181	0.00377492	0.00373582	0.312272	1	0
ENSG00000130175.5	PRKCSH	statin	ldl	Lung	-0.0131544	0.00195282	1.62699e-11	0.01001	0.00352036	0.0044625	1	0	-0.0138982	0.00197117	1.7796e-12	0.00866381	0.00373099	0.0202263	1	0
ENSG00000130175.5	PRKCSH	statin	ldl	Whole_Blood	-0.0151351	0.00195995	1.14365e-14	0.00743248	0.00351118	0.0342766	1	0	-0.0153508	0.00197823	8.5031e-15	0.0073019	0.00372433	0.0499267	1	0
ENSG00000130175.5	PRKCSH	statin	ldl	Skin_Sun_Exposed_Lower_leg	0.000590926	0.0019596	0.762991	0.0024158	0.00353327	0.494146	1	0	0.000174494	0.00197533	0.929609	0.00347784	0.00374601	0.353194	1	0
ENSG00000130175.5	PRKCSH	statin	ldl	Brain_Substantia_nigra	-0.00941259	0.00195522	1.47872e-06	0.00185687	0.00350614	0.596385	1	0	-0.00948324	0.001973	1.53598e-06	0.000709953	0.00370823	0.84817	1	0
ENSG00000130175.5	PRKCSH	statin	ldl	Pancreas	0.00696859	0.00196578	0.0003927	-0.00414862	0.00350997	0.237224	1	0	0.00694305	0.00198392	0.000465845	-0.00488141	0.00372543	0.190096	1	0
ENSG00000130175.5	PRKCSH	statin	ldl	Brain_Hypothalamus	0.0100668	0.00195858	2.74941e-07	-0.00171992	0.00352153	0.625266	1	0	0.00940186	0.00197618	1.95915e-06	-0.00350921	0.00374083	0.348201	1	0
ENSG00000130175.5	PRKCSH	statin	ldl	Liver	0.00755115	0.00196449	0.000121136	0.00391549	0.00351571	0.265402	1	0	0.00756671	0.00198296	0.000135708	0.00372708	0.00372872	0.317523	1	0
ENSG00000130175.5	PRKCSH	statin	ldl	Brain_Cerebellum	0.000890798	0.00195729	0.649024	0.00604461	0.00354239	0.0879397	1	0	2.24772e-05	0.00197513	0.99092	0.00589981	0.00375961	0.116588	1	0
ENSG00000130175.5	PRKCSH	statin	ldl	Artery_Aorta	-0.0104874	0.00195706	8.37914e-08	0.00578774	0.00352162	0.100282	1	0	-0.0103959	0.0019755	1.42158e-07	0.00562806	0.00373768	0.132128	1	0
ENSG00000130175.5	PRKCSH	statin	ldl	Nerve_Tibial	-0.00128312	0.00195985	0.512657	0.00914689	0.00349479	0.00886305	1	0	-0.00160985	0.00197753	0.415606	0.00960143	0.00370623	0.00958037	1	0
ENSG00000130175.5	PRKCSH	statin	ldl	Esophagus_Mucosa	-0.0114223	0.00196251	5.87578e-09	0.00704021	0.00354244	0.046879	1	0	-0.0122397	0.00198022	6.3697e-10	0.00872763	0.00376033	0.0202884	1	0
ENSG00000130175.5	PRKCSH	statin	ldl	Cells_Transformed_fibroblasts	-0.00730937	0.00197169	0.000209589	0.00257242	0.0034905	0.461136	1	0	-0.00790197	0.0019899	7.15566e-05	0.00137534	0.00369664	0.709856	1	0
ENSG00000130175.5	PRKCSH	statin	ldl	Colon_Transverse	0.00461446	0.00196923	0.019115	0.00173945	0.00352933	0.622114	1	0	0.00462377	0.00198556	0.0198754	0.00128087	0.00376262	0.73354	1	0
ENSG00000130175.5	PRKCSH	statin	ldl	Adrenal_Gland	0.000669906	0.00195289	0.731574	-0.000378988	0.00349669	0.91369	1	0	0.000411234	0.00197094	0.834722	-0.00168595	0.00370849	0.649384	1	0
ENSG00000130175.5	PRKCSH	statin	ldl	Breast_Mammary_Tissue	0.0115122	0.00197978	6.06732e-09	-0.00395632	0.00351245	0.260009	1	0	0.0111832	0.00199786	2.17357e-08	-0.00529235	0.00372172	0.155022	1	0
ENSG00000130175.5	PRKCSH	statin	ldl	Muscle_Skeletal	-0.0089219	0.00196355	5.52603e-06	0.00465809	0.00349927	0.183137	1	0	-0.00977574	0.00198136	8.06264e-07	0.0042963	0.00370178	0.245803	1	0
ENSG00000130176.3	CNN1	statin	ldl	Adipose_Visceral_Omentum	0.0117031	0.00197716	3.23656e-09	-0.0069989	0.00348001	0.0443073	1	0	0.0118639	0.00199479	2.72318e-09	-0.00821046	0.00368866	0.0260233	1	0
ENSG00000130176.3	CNN1	statin	ldl	Thyroid	0.00306018	0.00198027	0.122265	-0.0108924	0.00347535	0.00172337	1	0	0.0029351	0.00199874	0.141975	-0.00973004	0.00368418	0.00826534	1	0
ENSG00000130176.3	CNN1	statin	ldl	Lung	0.00232889	0.00198705	0.241183	0.00403044	0.00352594	0.253004	1	0	0.00220421	0.00200503	0.27162	0.00238343	0.00373881	0.52381	1	0
ENSG00000130176.3	CNN1	statin	ldl	Esophagus_Muscularis	-0.0104359	0.00197206	1.2107e-07	-0.00216814	0.00347421	0.532585	1	0	-0.010405	0.00199052	1.72035e-07	-0.0035572	0.00367947	0.333659	1	0
ENSG00000130176.3	CNN1	statin	ldl	Skin_Not_Sun_Exposed_Suprapubic	-0.0185143	0.00197332	6.45312e-21	0.00683314	0.00349734	0.0507235	1	0	-0.0183981	0.00199171	2.52733e-20	0.00883953	0.00371507	0.0173422	1	0
ENSG00000130176.3	CNN1	statin	ldl	Skin_Sun_Exposed_Lower_leg	-0.00298414	0.00197094	0.130009	0.00604569	0.00350346	0.0844136	1	0	-0.00312044	0.00198819	0.116534	0.00643463	0.00370573	0.0824928	1	0
ENSG00000130176.3	CNN1	statin	ldl	Stomach	-0.0171492	0.0019684	2.97942e-18	0.00846373	0.00349664	0.0154979	1	0	-0.0178908	0.00198623	2.1099e-19	0.00921901	0.00370739	0.0128949	1	0
ENSG00000130176.3	CNN1	statin	ldl	Brain_Substantia_nigra	0.00960155	0.00196775	1.06377e-06	-0.00654475	0.0035103	0.0622599	1	0	0.00967521	0.0019861	1.10773e-06	-0.00678196	0.00371597	0.0679885	1	0
ENSG00000130176.3	CNN1	statin	ldl	Prostate	0.0147445	0.00196107	5.53645e-14	-0.0123132	0.003504	0.000441325	1	0	0.0143341	0.00197906	4.39245e-13	-0.0124073	0.00373789	0.000902359	1	0
ENSG00000130176.3	CNN1	statin	ldl	Pancreas	-0.0157313	0.0019708	1.43744e-15	0.00556195	0.0035127	0.113334	1	0	-0.0152091	0.00198776	1.9884e-14	0.00703836	0.00372662	0.0589358	1	0
ENSG00000130176.3	CNN1	statin	ldl	Colon_Sigmoid	-0.00867912	0.00197322	1.0902e-05	0.00120186	0.00349437	0.730891	1	0	-0.00888987	0.00199153	8.05053e-06	0.0020864	0.00372328	0.57523	1	0
ENSG00000130176.3	CNN1	statin	ldl	Uterus	0.00657731	0.0019677	0.00082987	-0.0087925	0.00352644	0.0126559	1	0	0.00661374	0.0019844	0.000859555	-0.00902715	0.00374763	0.0160065	1	0
ENSG00000130176.3	CNN1	statin	ldl	Heart_Left_Ventricle	-0.0140905	0.00196743	7.95593e-13	0.00951279	0.00349085	0.00642895	1	0	-0.0149474	0.00198479	5.03697e-14	0.0115998	0.00371034	0.00176994	1	0
ENSG00000130176.3	CNN1	statin	ldl	Brain_Nucleus_accumbens_basal_ganglia	0.0100746	0.0019849	3.86267e-07	-0.00620075	0.00351087	0.0773699	1	0	0.0105615	0.00200193	1.32272e-07	-0.00513423	0.00372579	0.168196	1	0
ENSG00000130176.3	CNN1	statin	ldl	Brain_Caudate_basal_ganglia	0.0311056	0.00196719	2.5639e-56	-0.0175617	0.0035181	5.98201e-07	1	0	0.0311279	0.0019846	1.92281e-55	-0.0161946	0.00372742	1.39453e-05	1	0
ENSG00000130176.3	CNN1	statin	ldl	Small_Intestine_Terminal_Ileum	-0.0164419	0.00195399	3.94509e-17	0.010238	0.00348013	0.00326253	1	0	-0.0167517	0.00197266	2.03185e-17	0.0117908	0.0036951	0.00141822	1	0
ENSG00000130176.3	CNN1	statin	ldl	Nerve_Tibial	0.000999018	0.0019743	0.612848	-0.00632431	0.00350759	0.0713821	1	0	0.000627839	0.00199307	0.752754	-0.00479918	0.00372138	0.197182	1	0
ENSG00000130176.3	CNN1	statin	ldl	Heart_Atrial_Appendage	-0.0132177	0.0019623	1.63025e-11	0.0055226	0.00351872	0.116534	1	0	-0.0135943	0.00198136	6.83502e-12	0.00508357	0.00374167	0.174262	1	0
ENSG00000130176.3	CNN1	statin	ldl	Adrenal_Gland	-0.00412015	0.00196341	0.0358641	0.00253989	0.00350086	0.468143	1	0	-0.00392205	0.0019815	0.0477787	0.00146621	0.00370603	0.692379	1	0
ENSG00000130176.3	CNN1	statin	ldl	Muscle_Skeletal	-0.00148995	0.00196928	0.449291	0.000996914	0.00348374	0.774754	1	0	-0.00142296	0.0019871	0.473932	0.00158699	0.00369212	0.667318	1	0
ENSG00000130202.5	PVRL2	statin	ldl	Artery_Tibial	-0.012922	0.00195951	4.26601e-11	0.00894158	0.00344614	0.00946835	1	1	-0.0126432	0.00197861	1.65961e-10	0.00945103	0.003641	0.00943919	1	1
ENSG00000130202.5	PVRL2	statin	ldl	Thyroid	-0.0265381	0.00198104	6.37778e-41	0.0107229	0.00349649	0.00216385	1	1	-0.0264729	0.00199874	4.83495e-40	0.0125718	0.00369559	0.000669321	1	1
ENSG00000130202.5	PVRL2	statin	ldl	Lung	0.0143191	0.0019572	2.55188e-13	-0.00374899	0.00346362	0.27908	1	1	0.0139548	0.0019749	1.59369e-12	-0.00362733	0.00367312	0.323381	1	1
ENSG00000130202.5	PVRL2	statin	ldl	Esophagus_Muscularis	-0.0351743	0.00196725	1.69026e-71	0.0182756	0.00346109	1.28963e-07	1	1	-0.0349645	0.00198448	1.76171e-69	0.0195932	0.00366377	8.9023e-08	1	1
ENSG00000130202.5	PVRL2	statin	ldl	Brain_Amygdala	-0.0106625	0.00195936	5.27382e-08	0.000409452	0.00349164	0.906649	1	1	-0.0108968	0.00197792	3.60426e-08	0.00114519	0.00370389	0.75718	1	1
ENSG00000130202.5	PVRL2	statin	ldl	Brain_Spinal_cord_cervical_c-1	-0.00701814	0.0019689	0.000364554	1.48688e-05	0.00351927	0.996629	1	1	-0.00713484	0.00198624	0.000327991	0.000541381	0.00373089	0.884626	1	1
ENSG00000130202.5	PVRL2	statin	ldl	Skin_Not_Sun_Exposed_Suprapubic	0.0243326	0.00195346	1.29467e-35	-0.00340669	0.00345758	0.324486	1	1	0.0245129	0.00197071	1.61322e-35	-0.00420053	0.00365479	0.250423	1	1
ENSG00000130202.5	PVRL2	statin	ldl	Whole_Blood	0.0250923	0.00195086	7.35364e-38	-0.0149518	0.00347774	1.71344e-05	1	1	0.0250144	0.00196807	5.19732e-37	-0.0131601	0.00369395	0.000367188	1	1
ENSG00000130202.5	PVRL2	statin	ldl	Skin_Sun_Exposed_Lower_leg	-0.0503937	0.00197575	1.68473e-143	0.021716	0.00354652	9.17211e-10	1	1	-0.0499953	0.0019953	1.4824e-138	0.0219728	0.00375779	4.99751e-09	1	1
ENSG00000130202.5	PVRL2	statin	ldl	Pancreas	-0.000124361	0.00197062	0.949681	0.00973057	0.00348486	0.00523444	1	1	-0.000364517	0.00198806	0.854521	0.00904093	0.00370749	0.0147461	1	1
ENSG00000130202.5	PVRL2	statin	ldl	Pituitary	0.016617	0.001958	2.125e-17	-0.00184123	0.00346139	0.594772	1	1	0.0160683	0.00197505	4.09677e-16	-0.00113709	0.00367731	0.757156	1	1
ENSG00000130202.5	PVRL2	statin	ldl	Heart_Left_Ventricle	-0.0406089	0.00196439	6.12093e-95	0.0163422	0.00345535	2.25029e-06	1	1	-0.0404031	0.00198165	2.11241e-92	0.0169258	0.00365909	3.73377e-06	1	1
ENSG00000130202.5	PVRL2	statin	ldl	Liver	0.0169666	0.00196479	5.85623e-18	0.00113054	0.00347384	0.744845	1	1	0.0168407	0.00198253	1.98746e-17	0.000611957	0.00369545	0.868474	1	1
ENSG00000130202.5	PVRL2	statin	ldl	Brain_Nucleus_accumbens_basal_ganglia	0.0143326	0.00196136	2.7212e-13	-0.00924824	0.00350014	0.00823569	1	1	0.0135221	0.00197867	8.2612e-12	-0.0104023	0.00370773	0.00502265	1	1
ENSG00000130202.5	PVRL2	statin	ldl	Artery_Aorta	-0.0365867	0.00196279	1.51945e-77	0.0206108	0.00346875	2.81826e-09	1	1	-0.0359692	0.00198022	9.90558e-74	0.0203513	0.00367731	3.12514e-08	1	1
ENSG00000130202.5	PVRL2	statin	ldl	Small_Intestine_Terminal_Ileum	0.0135242	0.00197061	6.74562e-12	-0.0015628	0.00350061	0.655282	1	1	0.0133841	0.00198912	1.71265e-11	-0.00107797	0.00372193	0.772101	1	1
ENSG00000130202.5	PVRL2	statin	ldl	Nerve_Tibial	-0.024535	0.00196062	6.26821e-36	0.0114066	0.00347603	0.0010326	1	1	-0.0244332	0.00197815	4.77681e-35	0.0105692	0.00370184	0.00430209	1	1
ENSG00000130202.5	PVRL2	statin	ldl	Esophagus_Mucosa	-0.0122954	0.00196752	4.12623e-10	0.00314765	0.00347012	0.364368	1	1	-0.0120435	0.00198384	1.27287e-09	0.00455558	0.00367048	0.214554	1	1
ENSG00000130202.5	PVRL2	statin	ldl	Heart_Atrial_Appendage	-0.0392922	0.00197383	3.57307e-88	0.0143305	0.00348802	3.98247e-05	1	1	-0.0389043	0.00199171	5.73906e-85	0.0118475	0.00370406	0.00138136	1	1
ENSG00000130202.5	PVRL2	statin	ldl	Vagina	-0.0159004	0.001969	6.72664e-16	0.00662414	0.00350514	0.0587799	1	1	-0.0154982	0.00198555	5.92616e-15	0.00595842	0.00371968	0.109186	1	1
ENSG00000130202.5	PVRL2	statin	ldl	Adrenal_Gland	0.0192651	0.00196534	1.09909e-22	-0.00270056	0.00345914	0.434978	1	1	0.0188839	0.00198346	1.71978e-21	-0.00587579	0.00367351	0.109708	1	1
ENSG00000130202.5	PVRL2	statin	ldl	Brain_Cerebellar_Hemisphere	0.0153783	0.00195744	3.9559e-15	-0.00294596	0.00349284	0.398989	1	1	0.0155499	0.00197555	3.51425e-15	-0.0035991	0.00369387	0.329887	1	1
ENSG00000130202.5	PVRL2	statin	ldl	Ovary	0.00932398	0.00196821	2.16608e-06	-0.00165261	0.00352573	0.639264	1	1	0.00931659	0.00198591	2.71404e-06	-0.00238459	0.00374037	0.52378	1	1
ENSG00000130202.5	PVRL2	statin	ldl	Muscle_Skeletal	-0.0638347	0.00196288	5.39839e-232	0.0262386	0.00346677	3.77273e-14	1	1	-0.063271	0.00198088	7.24046e-224	0.0279368	0.00367482	2.91136e-14	1	1
ENSG00000130203.5	APOE	statin	ldl	Artery_Tibial	0.0141793	0.00197949	7.88875e-13	-0.00274646	0.00351395	0.434456	1	1	0.0141112	0.00199705	1.59464e-12	-0.00125269	0.00372784	0.736844	1	1
ENSG00000130203.5	APOE	statin	ldl	Brain_Anterior_cingulate_cortex_BA24	0.00760541	0.00197054	0.000113593	-0.00334381	0.00346951	0.335161	1	1	0.00771645	0.00198765	0.000103517	-0.00411459	0.00367	0.262228	1	1
ENSG00000130203.5	APOE	statin	ldl	Thyroid	0.00428158	0.00195777	0.0287447	-0.00129708	0.00346647	0.70827	1	1	0.0038842	0.00197605	0.0493404	-0.00100044	0.00367127	0.785234	1	1
ENSG00000130203.5	APOE	statin	ldl	Lung	-0.00427976	0.00197399	0.0301528	-0.00318032	0.00348277	0.361159	1	1	-0.00430942	0.00199088	0.0304196	-0.00176548	0.00368994	0.632325	1	1
ENSG00000130203.5	APOE	statin	ldl	Skin_Not_Sun_Exposed_Suprapubic	0.00734258	0.00196255	0.00018304	-0.0133336	0.00351345	0.000147632	1	1	0.00731183	0.00198035	0.000222337	-0.0110515	0.00374408	0.00315993	1	1
ENSG00000130203.5	APOE	statin	ldl	Brain_Hippocampus	-0.0187062	0.00197536	2.80396e-21	0.00196991	0.00353822	0.577698	1	1	-0.0184985	0.00199399	1.74121e-20	0.00402715	0.00376329	0.284568	1	1
ENSG00000130203.5	APOE	statin	ldl	Whole_Blood	0.0102716	0.00196207	1.64915e-07	-0.0106418	0.00347273	0.00218113	1	1	0.0105482	0.00197866	9.76684e-08	-0.00952245	0.00367327	0.00953198	1	1
ENSG00000130203.5	APOE	statin	ldl	Skin_Sun_Exposed_Lower_leg	-0.0126029	0.00196871	1.53737e-10	-0.000613567	0.00350374	0.860987	1	1	-0.0126476	0.0019856	1.89432e-10	-0.00037635	0.00373145	0.919662	1	1
ENSG00000130203.5	APOE	statin	ldl	Brain_Substantia_nigra	0.00530306	0.00196873	0.00706765	-0.00734168	0.00350629	0.0362725	1	1	0.00486927	0.00198704	0.0142653	-0.00698965	0.00371535	0.0599323	1	1
ENSG00000130203.5	APOE	statin	ldl	Minor_Salivary_Gland	0.0332847	0.00197904	1.78343e-63	-0.0170265	0.00351751	1.29507e-06	1	1	0.0327918	0.00199899	1.78465e-60	-0.0193865	0.003732	2.05104e-07	1	1
ENSG00000130203.5	APOE	statin	ldl	Prostate	-0.000930101	0.00196954	0.636753	-0.00101096	0.00347558	0.771146	1	1	-0.000764249	0.00198724	0.70055	0.00180679	0.00368799	0.624197	1	1
ENSG00000130203.5	APOE	statin	ldl	Cells_EBV-transformed_lymphocytes	-0.0137177	0.00196463	2.90349e-12	0.00935179	0.00348779	0.00733386	1	1	-0.0135278	0.00198262	8.90424e-12	0.00832428	0.00369103	0.0241162	1	1
ENSG00000130203.5	APOE	statin	ldl	Artery_Coronary	-0.0083322	0.00197366	2.42471e-05	-0.000889401	0.00350452	0.79966	1	1	-0.00842299	0.00199121	2.33601e-05	-0.000745907	0.00372539	0.841307	1	1
ENSG00000130203.5	APOE	statin	ldl	Esophagus_Gastroesophageal_Junction	-0.0136865	0.00196023	2.90823e-12	0.00237753	0.00347012	0.493253	1	1	-0.0130342	0.0019794	4.55099e-11	0.00157127	0.00367999	0.669396	1	1
ENSG00000130203.5	APOE	statin	ldl	Liver	0.00838562	0.0019769	2.21732e-05	-0.0009095	0.00350516	0.795269	1	1	0.00838746	0.0019949	2.61709e-05	-0.00203129	0.00371234	0.584261	1	1
ENSG00000130203.5	APOE	statin	ldl	Brain_Cerebellum	-0.000709864	0.00197043	0.718654	-0.00633967	0.0034771	0.0682635	1	1	-0.000300472	0.00198858	0.879898	-0.00782614	0.00367191	0.0330597	1	1
ENSG00000130203.5	APOE	statin	ldl	Brain_Nucleus_accumbens_basal_ganglia	-0.00846318	0.00197119	1.75928e-05	0.00198445	0.00351376	0.572234	1	1	-0.0080555	0.00198692	5.02935e-05	0.00154354	0.00372038	0.678224	1	1
ENSG00000130203.5	APOE	statin	ldl	Nerve_Tibial	-0.0208488	0.00195258	1.29591e-26	0.00429444	0.00347981	0.217164	1	1	-0.0208188	0.00196952	4.08223e-26	0.00478687	0.00368423	0.193845	1	1
ENSG00000130203.5	APOE	statin	ldl	Ovary	-0.014684	0.00194861	4.86008e-14	0.0002984	0.00349245	0.931911	1	1	-0.0147622	0.00196591	5.9529e-14	0.00132046	0.00370036	0.721207	1	1
ENSG00000130203.5	APOE	statin	ldl	Brain_Cortex	-0.0507666	0.00197693	1.98049e-145	0.0188654	0.00352561	8.74922e-08	1	1	-0.0504808	0.00199377	1.95686e-141	0.0213984	0.00372668	9.35918e-09	1	1
ENSG00000130203.5	APOE	statin	ldl	Testis	-0.00861115	0.00195148	1.02128e-05	-0.00150508	0.00349169	0.666434	1	1	-0.0087823	0.00196828	8.12288e-06	-0.00110762	0.00370021	0.764681	1	1
ENSG00000130208.5	APOC1	statin	ldl	Artery_Tibial	-0.00477436	0.00196734	0.0152323	0.00480234	0.0035204	0.172522	1	1	-0.00432667	0.00198435	0.0292281	0.00531607	0.00373128	0.154235	1	1
ENSG00000130208.5	APOC1	statin	ldl	Brain_Anterior_cingulate_cortex_BA24	-0.0145524	0.00197086	1.53851e-13	0.00248144	0.0034989	0.478198	1	1	-0.01402	0.00198987	1.84505e-12	0.00280586	0.00370152	0.448434	1	1
ENSG00000130208.5	APOC1	statin	ldl	Lung	-0.0142484	0.00197043	4.7907e-13	0.00482729	0.00348256	0.165706	1	1	-0.014498	0.00198771	3.01252e-13	0.00582824	0.00369167	0.114392	1	1
ENSG00000130208.5	APOC1	statin	ldl	Brain_Amygdala	-0.0281698	0.00197367	3.23494e-46	0.0119476	0.00347268	0.000580717	1	1	-0.028234	0.00199029	1.12095e-45	0.0127292	0.00368227	0.000546446	1	1
ENSG00000130208.5	APOC1	statin	ldl	Skin_Not_Sun_Exposed_Suprapubic	-0.0100756	0.00195988	2.73379e-07	-0.00440518	0.00349154	0.207066	1	1	-0.0103553	0.00197779	1.64292e-07	-0.00220654	0.00370017	0.550951	1	1
ENSG00000130208.5	APOC1	statin	ldl	Brain_Hippocampus	-0.0152941	0.00196607	7.30781e-15	0.00738154	0.00348034	0.033928	1	1	-0.0147926	0.00198336	8.76069e-14	0.008253	0.00368516	0.0251218	1	1
ENSG00000130208.5	APOC1	statin	ldl	Minor_Salivary_Gland	-0.000815535	0.0019821	0.680742	0.0022104	0.00355725	0.534351	1	1	-0.00134164	0.00199968	0.502266	-0.000699635	0.00377075	0.852803	1	1
ENSG00000130208.5	APOC1	statin	ldl	Cells_EBV-transformed_lymphocytes	-0.00592115	0.00196345	0.00256392	0.00458884	0.00350579	0.190557	1	1	-0.00620553	0.00198019	0.00172556	0.00363068	0.00371362	0.32824	1	1
ENSG00000130208.5	APOC1	statin	ldl	Colon_Sigmoid	0.00584452	0.00196653	0.00295871	-0.00432211	0.00350587	0.217643	1	1	0.00639402	0.00198427	0.00127139	-0.00412156	0.00372684	0.268764	1	1
ENSG00000130208.5	APOC1	statin	ldl	Artery_Coronary	0.00553248	0.00197479	0.00508573	-0.00882518	0.00349656	0.0116042	1	1	0.00573994	0.0019927	0.00397059	-0.00773538	0.00370983	0.03706	1	1
ENSG00000130208.5	APOC1	statin	ldl	Brain_Hypothalamus	-0.0263701	0.0019594	2.75478e-41	0.0129038	0.00350572	0.000232516	1	1	-0.0272166	0.00197702	4.05627e-43	0.0120116	0.00372434	0.00125904	1	1
ENSG00000130208.5	APOC1	statin	ldl	Spleen	0.00602364	0.00197331	0.00226907	-0.0034084	0.00349965	0.330093	1	1	0.00572881	0.00199273	0.00404214	-0.00272391	0.00371719	0.463688	1	1
ENSG00000130208.5	APOC1	statin	ldl	Brain_Putamen_basal_ganglia	-0.0803262	0.00198196	0	0.0327267	0.00356918	4.76371e-20	1	1	-0.0807315	0.00200176	0	0.0321559	0.00379694	2.47705e-17	1	1
ENSG00000130208.5	APOC1	statin	ldl	Small_Intestine_Terminal_Ileum	0.0212437	0.00196729	3.50159e-27	-0.00886202	0.00347742	0.0108204	1	1	0.0204907	0.00198603	5.87881e-25	-0.0101591	0.00368068	0.00577799	1	1
ENSG00000130208.5	APOC1	statin	ldl	Nerve_Tibial	-0.0206458	0.00194452	2.47378e-26	0.00484119	0.00347841	0.163987	1	1	-0.0207547	0.00196156	3.66067e-26	0.00566912	0.00368383	0.123824	1	1
ENSG00000130208.5	APOC1	statin	ldl	Vagina	-0.0451659	0.00197655	1.43102e-115	0.0245761	0.00350428	2.32978e-12	1	1	-0.0449961	0.00199404	9.50405e-113	0.0266002	0.0037083	7.32926e-13	1	1
ENSG00000130208.5	APOC1	statin	ldl	Colon_Transverse	-0.0338533	0.00192637	3.92313e-69	0.00746383	0.00342662	0.0293918	1	1	-0.0339481	0.00194405	2.76434e-68	0.00866751	0.00362946	0.0169358	1	1
ENSG00000130208.5	APOC1	statin	ldl	Ovary	-0.00287522	0.00196766	0.143949	-0.0082985	0.00350601	0.017936	1	1	-0.0026809	0.00198579	0.177001	-0.00637732	0.00371103	0.0857101	1	1
ENSG00000130208.5	APOC1	statin	ldl	Testis	-0.0163989	0.00194883	3.93742e-17	0.00357137	0.0034792	0.30466	1	1	-0.0164915	0.00196603	4.93352e-17	0.00439914	0.00369053	0.233258	1	1
ENSG00000130208.5	APOC1	statin	ldl	Muscle_Skeletal	0.0328579	0.00196939	1.70535e-62	-0.00746743	0.00347469	0.0316273	1	1	0.0328346	0.00198746	2.59649e-61	-0.0102139	0.0036857	0.00558477	1	1
ENSG00000130287.9	NCAN	statin	ldl	Brain_Anterior_cingulate_cortex_BA24	0.00204985	0.00196321	0.296426	-0.00266181	0.00349009	0.445656	1	0	0.00225774	0.0019826	0.254795	-0.00333287	0.00370553	0.368424	1	0
ENSG00000130287.9	NCAN	statin	ldl	Brain_Hypothalamus	0.00640765	0.00196951	0.00114023	-0.000769871	0.00348909	0.825364	1	0	0.00704741	0.00198902	0.000395379	-0.00357676	0.00370047	0.33376	1	0
ENSG00000130287.9	NCAN	statin	ldl	Brain_Cerebellum	-0.0136588	0.00196956	4.06406e-12	0.0132672	0.00352813	0.000169646	1	0	-0.0136443	0.00198659	6.50253e-12	0.0143573	0.00374377	0.000125565	1	0
ENSG00000130287.9	NCAN	statin	ldl	Brain_Frontal_Cortex_BA9	0.0030527	0.00197288	0.121783	-0.00290642	0.00349726	0.405942	1	0	0.00279776	0.00199041	0.159836	-0.00435979	0.00371096	0.240058	1	0
ENSG00000130287.9	NCAN	statin	ldl	Brain_Cerebellar_Hemisphere	-0.0136304	0.0019674	4.26473e-12	0.0155932	0.00351332	9.06704e-06	1	0	-0.0135816	0.0019832	7.47285e-12	0.0172624	0.00372995	3.69142e-06	1	0
ENSG00000130811.6	EIF3G	statin	ldl	Brain_Amygdala	0.00636794	0.0019692	0.00122166	-0.0058172	0.00352051	0.0984587	1	0	0.00636649	0.00198787	0.00136164	-0.00600239	0.0037225	0.106862	1	0
ENSG00000130811.6	EIF3G	statin	ldl	Whole_Blood	-0.00139061	0.00196328	0.478755	0.00159563	0.00352474	0.65077	1	0	-0.00168803	0.00198162	0.394301	0.00277097	0.00375477	0.460522	1	0
ENSG00000130811.6	EIF3G	statin	ldl	Minor_Salivary_Gland	0.00380164	0.00196899	0.053513	0.000214865	0.00348802	0.950881	1	0	0.00376308	0.001987	0.0582454	0.000929159	0.00369597	0.801507	1	0
ENSG00000130811.6	EIF3G	statin	ldl	Uterus	-0.00101598	0.00198126	0.608094	-0.0043796	0.00349162	0.209727	1	0	-0.000781147	0.00199941	0.696028	-0.00301566	0.00370618	0.415825	1	0
ENSG00000130811.6	EIF3G	statin	ldl	Heart_Left_Ventricle	-0.0203041	0.00196279	4.43269e-25	0.0084272	0.00351979	0.0166551	1	0	-0.0198363	0.00198049	1.29829e-23	0.00794876	0.00372077	0.0326531	1	0
ENSG00000130811.6	EIF3G	statin	ldl	Esophagus_Gastroesophageal_Junction	-0.032264	0.00196075	7.73496e-61	0.0197923	0.00351803	1.84473e-08	1	0	-0.0321188	0.00197871	2.98731e-59	0.0197579	0.0037333	1.20766e-07	1	0
ENSG00000130811.6	EIF3G	statin	ldl	Spleen	0.00712161	0.00197481	0.000310672	-0.0016191	0.00348789	0.6425	1	0	0.00789089	0.00199207	7.459e-05	-0.00355101	0.00369885	0.33704	1	0
ENSG00000130811.6	EIF3G	statin	ldl	Brain_Caudate_basal_ganglia	0.0101264	0.00197459	2.9231e-07	-0.00504939	0.00346956	0.145576	1	0	0.00998915	0.00199291	5.37699e-07	-0.00444016	0.00368301	0.227979	1	0
ENSG00000130811.6	EIF3G	statin	ldl	Artery_Aorta	-0.00307938	0.00197649	0.119232	0.000479742	0.0034746	0.890184	1	0	-0.00309899	0.00199589	0.120499	0.000304986	0.00369807	0.934272	1	0
ENSG00000130811.6	EIF3G	statin	ldl	Small_Intestine_Terminal_Ileum	-0.000825759	0.00196874	0.674897	0.00296133	0.00350697	0.398439	1	0	-0.000922873	0.00198735	0.642381	0.00282966	0.00371471	0.446213	1	0
ENSG00000130811.6	EIF3G	statin	ldl	Cells_Transformed_fibroblasts	-0.00216445	0.00196163	0.269857	-0.00398589	0.00349324	0.253858	1	0	-0.00207578	0.00197878	0.294167	-0.00574457	0.00369836	0.120357	1	0
ENSG00000130811.6	EIF3G	statin	ldl	Heart_Atrial_Appendage	0.0055012	0.00196649	0.00515051	-0.00270575	0.00347496	0.43619	1	0	0.00565381	0.00198473	0.00439054	-0.00332964	0.00368481	0.366202	1	0
ENSG00000130811.6	EIF3G	statin	ldl	Brain_Frontal_Cortex_BA9	0.00987953	0.00196714	5.10642e-07	-0.00551425	0.00348523	0.113609	1	0	0.0102189	0.0019864	2.68358e-07	-0.00460663	0.00369953	0.21306	1	0
ENSG00000130811.6	EIF3G	statin	ldl	Vagina	0.000214665	0.00197594	0.913489	0.0066977	0.00347848	0.0541711	1	0	7.34572e-05	0.00199342	0.970605	0.00531511	0.0036811	0.14877	1	0
ENSG00000130811.6	EIF3G	statin	ldl	Breast_Mammary_Tissue	-0.0218175	0.00196655	1.33722e-28	0.0130377	0.00351486	0.000207834	1	0	-0.0219472	0.00198633	2.21398e-28	0.014545	0.00373099	9.68147e-05	1	0
ENSG00000130811.6	EIF3G	statin	ldl	Muscle_Skeletal	0.000478768	0.00197747	0.808694	0.00420039	0.00351853	0.23256	1	0	0.000592924	0.00199589	0.766411	0.00687181	0.00373251	0.0656113	1	0
ENSG00000130816.10	DNMT1	statin	ldl	Brain_Anterior_cingulate_cortex_BA24	-0.00878698	0.0019651	7.76673e-06	0.00676096	0.00350539	0.0537639	1	0	-0.00869011	0.00198394	1.18558e-05	0.00731563	0.00371326	0.0488228	1	0
ENSG00000130816.10	DNMT1	statin	ldl	Esophagus_Muscularis	0.0404599	0.00196871	7.47428e-94	-0.020135	0.00350911	9.58448e-09	1	0	0.0398236	0.00198647	2.12489e-89	-0.0213843	0.00371503	8.60473e-09	1	0
ENSG00000130816.10	DNMT1	statin	ldl	Brain_Amygdala	0.0070578	0.00197082	0.00034208	-0.00769551	0.0034923	0.0275549	1	0	0.00694634	0.00198945	0.000480149	-0.00821072	0.00369296	0.0261924	1	0
ENSG00000130816.10	DNMT1	statin	ldl	Whole_Blood	0.0206227	0.00195489	5.1173e-26	-0.0168131	0.00349098	1.46342e-06	1	0	0.0205102	0.00197199	2.45911e-25	-0.0172924	0.00370208	2.99727e-06	1	0
ENSG00000130816.10	DNMT1	statin	ldl	Stomach	-0.0230713	0.00195899	5.11819e-32	0.00672445	0.00350474	0.0550252	1	0	-0.0231581	0.00197906	1.25176e-31	0.00820062	0.00371775	0.0273978	1	0
ENSG00000130816.10	DNMT1	statin	ldl	Minor_Salivary_Gland	-0.0164716	0.00195888	4.14594e-17	0.0138336	0.00347765	6.95401e-05	1	0	-0.0164648	0.00197739	8.32312e-17	0.0168716	0.00368774	4.76128e-06	1	0
ENSG00000130816.10	DNMT1	statin	ldl	Pancreas	-0.0103919	0.00196317	1.20029e-07	0.00920158	0.00353979	0.00933685	1	0	-0.00982681	0.00198113	7.04165e-07	0.00861557	0.00375627	0.0218106	1	0
ENSG00000130816.10	DNMT1	statin	ldl	Artery_Coronary	-0.00926618	0.00197035	2.56589e-06	0.00514537	0.00349593	0.141071	1	0	-0.00891301	0.00198742	7.30115e-06	0.0040119	0.00369561	0.277662	1	0
ENSG00000130816.10	DNMT1	statin	ldl	Pituitary	-0.00456544	0.0019689	0.0204068	0.00800842	0.00346752	0.0209131	1	0	-0.00474326	0.00198749	0.0170066	0.00962774	0.00366809	0.00867181	1	0
ENSG00000130816.10	DNMT1	statin	ldl	Spleen	-0.000686484	0.00197515	0.72817	-0.00447382	0.0034767	0.198163	1	0	-0.000916673	0.00199177	0.645351	-0.00279024	0.00368535	0.448979	1	0
ENSG00000130816.10	DNMT1	statin	ldl	Brain_Nucleus_accumbens_basal_ganglia	-0.000943145	0.00195937	0.630267	-0.000309398	0.00351391	0.929837	1	0	-0.000469809	0.0019774	0.812199	0.00029864	0.00371579	0.935943	1	0
ENSG00000130816.10	DNMT1	statin	ldl	Brain_Caudate_basal_ganglia	-0.0161032	0.00196485	2.49222e-16	0.0123615	0.00353595	0.000472379	1	0	-0.0164292	0.00198285	1.17454e-16	0.013644	0.00375887	0.00028363	1	0
ENSG00000130816.10	DNMT1	statin	ldl	Brain_Putamen_basal_ganglia	-0.0143102	0.00196235	3.04606e-13	0.00407979	0.00348738	0.242053	1	0	-0.0143677	0.00197903	3.87226e-13	0.00405292	0.0037035	0.273802	1	0
ENSG00000130816.10	DNMT1	statin	ldl	Small_Intestine_Terminal_Ileum	-0.00213987	0.00196446	0.276023	0.00169251	0.00348182	0.626898	1	0	-0.00255071	0.00198258	0.198248	0.00465436	0.00369191	0.20742	1	0
ENSG00000130816.10	DNMT1	statin	ldl	Esophagus_Mucosa	0.000565762	0.00196036	0.772887	-0.00567248	0.00349241	0.104327	1	0	0.000415056	0.00198035	0.83399	-0.00483722	0.00371577	0.192982	1	0
ENSG00000130816.10	DNMT1	statin	ldl	Brain_Frontal_Cortex_BA9	-0.0226879	0.00196174	6.18373e-31	0.0102535	0.00351977	0.00357842	1	0	-0.0234886	0.00198046	1.90612e-32	0.0126611	0.00374965	0.000733886	1	0
ENSG00000130816.10	DNMT1	statin	ldl	Adipose_Subcutaneous	0.0096282	0.0019643	9.50611e-07	-0.00112798	0.0035032	0.747464	1	0	0.00945149	0.00198148	1.84293e-06	-0.00221007	0.00371532	0.551941	1	0
ENSG00000130816.10	DNMT1	statin	ldl	Vagina	-0.0266025	0.00197108	1.64198e-41	0.0149127	0.00353436	2.45015e-05	1	0	-0.0264545	0.0019889	2.28216e-40	0.013848	0.0037568	0.000227704	1	0
ENSG00000130816.10	DNMT1	statin	ldl	Colon_Transverse	-0.00402832	0.00197022	0.0408935	-0.00407517	0.00349037	0.242989	1	0	-0.00434869	0.00198718	0.0286427	-0.00405288	0.00370073	0.273448	1	0
ENSG00000130816.10	DNMT1	statin	ldl	Adrenal_Gland	-0.00640554	0.00196562	0.0011189	0.00431898	0.0035009	0.217323	1	0	-0.00645924	0.00198519	0.00113905	0.00180105	0.00372344	0.628596	1	0
ENSG00000130816.10	DNMT1	statin	ldl	Brain_Cerebellar_Hemisphere	-0.0178115	0.00196427	1.21505e-19	0.0135602	0.003488	0.000101207	1	0	-0.0173104	0.00198146	2.4114e-18	0.0113086	0.00370767	0.00228798	1	0
ENSG00000130816.10	DNMT1	statin	ldl	Breast_Mammary_Tissue	-0.0315253	0.0019647	6.11118e-58	0.0197381	0.00351353	1.93482e-08	1	0	-0.0314136	0.00198306	1.62286e-56	0.0216222	0.00372649	6.54133e-09	1	0
ENSG00000130816.10	DNMT1	statin	ldl	Testis	0.0199025	0.00197015	5.40969e-24	-0.00675843	0.00348644	0.0525634	1	0	0.0196083	0.00198783	5.95171e-23	-0.00669622	0.0037099	0.0710812	1	0
ENSG00000131115.11	ZNF227	statin	ldl	Adipose_Visceral_Omentum	-0.0105233	0.00196298	8.28319e-08	0.0054537	0.00351216	0.12047	1	1	-0.0108006	0.00197978	4.88471e-08	0.00480126	0.00372404	0.197307	1	1
ENSG00000131115.11	ZNF227	statin	ldl	Esophagus_Muscularis	-0.0151193	0.00197295	1.81204e-14	0.00558338	0.00350017	0.110673	1	1	-0.014473	0.00199042	3.56016e-13	0.00631479	0.00371246	0.0889479	1	1
ENSG00000131115.11	ZNF227	statin	ldl	Brain_Spinal_cord_cervical_c-1	-0.0147854	0.00197683	7.46894e-14	0.00609476	0.00349935	0.0815634	1	1	-0.0145838	0.00199481	2.65481e-13	0.00645175	0.00371786	0.0826803	1	1
ENSG00000131115.11	ZNF227	statin	ldl	Whole_Blood	-0.0200918	0.00197004	2.00945e-24	0.00821507	0.00353531	0.0201405	1	1	-0.0201512	0.00198726	3.66472e-24	0.00775614	0.00375025	0.0386243	1	1
ENSG00000131115.11	ZNF227	statin	ldl	Stomach	0.00773662	0.00197598	9.02808e-05	5.04316e-05	0.00350474	0.988519	1	1	0.00722976	0.0019938	0.000287718	-0.000993561	0.00372321	0.78958	1	1
ENSG00000131115.11	ZNF227	statin	ldl	Brain_Substantia_nigra	-0.0143552	0.00195795	2.27148e-13	0.0106481	0.00353201	0.00257206	1	1	-0.0142036	0.00197596	6.56615e-13	0.0101793	0.00374918	0.00662636	1	1
ENSG00000131115.11	ZNF227	statin	ldl	Cells_EBV-transformed_lymphocytes	0.000322371	0.00197064	0.870056	-0.00151274	0.00349546	0.66518	1	1	0.000612835	0.00198781	0.757857	-0.000908111	0.00369952	0.806095	1	1
ENSG00000131115.11	ZNF227	statin	ldl	Colon_Sigmoid	-0.0149028	0.00196724	3.57786e-14	0.0106939	0.00350032	0.00224971	1	1	-0.015033	0.00198571	3.71558e-14	0.0113584	0.00371713	0.00224543	1	1
ENSG00000131115.11	ZNF227	statin	ldl	Pituitary	0.0260817	0.00196949	4.96283e-40	-0.00774041	0.00350102	0.0270426	1	1	0.0260926	0.00198782	2.32889e-39	-0.00876083	0.00372034	0.0185304	1	1
ENSG00000131115.11	ZNF227	statin	ldl	Heart_Left_Ventricle	0.0175374	0.00195766	3.29618e-19	0.00324506	0.00346642	0.3492	1	1	0.017454	0.00197499	9.78462e-19	0.00134457	0.00366717	0.713879	1	1
ENSG00000131115.11	ZNF227	statin	ldl	Spleen	0.00635769	0.00196594	0.00122105	4.41508e-05	0.00348491	0.989892	1	1	0.00652956	0.00198248	0.000989	0.000433881	0.00369621	0.906555	1	1
ENSG00000131115.11	ZNF227	statin	ldl	Brain_Nucleus_accumbens_basal_ganglia	0.0137797	0.00196649	2.43094e-12	-0.00178277	0.0034949	0.609978	1	1	0.0136527	0.00198442	5.9879e-12	-0.00112934	0.0037133	0.761027	1	1
ENSG00000131115.11	ZNF227	statin	ldl	Nerve_Tibial	-0.00775357	0.00197098	8.35884e-05	0.0123839	0.00347427	0.000364588	1	1	-0.0072192	0.00198874	0.000283369	0.014547	0.00369181	8.13656e-05	1	1
ENSG00000131115.11	ZNF227	statin	ldl	Esophagus_Mucosa	0.0191854	0.00197641	2.81014e-22	-0.00840233	0.00346353	0.0152688	1	1	0.0194006	0.00199585	2.46675e-22	-0.009928	0.00367658	0.00692694	1	1
ENSG00000131115.11	ZNF227	statin	ldl	Cells_Transformed_fibroblasts	0.00697592	0.00196197	0.00037716	0.000943733	0.00347694	0.786063	1	1	0.00655563	0.00197909	0.000924848	0.000436114	0.00368403	0.905767	1	1
ENSG00000131115.11	ZNF227	statin	ldl	Breast_Mammary_Tissue	-0.0655235	0.00198735	2.16943e-238	0.0276113	0.00353686	5.86871e-15	1	1	-0.0654295	0.00200458	1.11047e-233	0.027484	0.00375362	2.44291e-13	1	1
ENSG00000131115.11	ZNF227	statin	ldl	Testis	0.0160269	0.00197187	4.37138e-16	-0.00935837	0.00349085	0.007344	1	1	0.0161563	0.00198954	4.63712e-16	-0.0111545	0.00370218	0.00258716	1	1
ENSG00000131115.11	ZNF227	statin	ldl	Muscle_Skeletal	0.0339156	0.00197083	2.28187e-66	-0.00964841	0.00348659	0.00565248	1	1	0.0340764	0.00198799	7.31844e-66	-0.0107425	0.00369054	0.0036049	1	1
ENSG00000134780.5	DAGLA	statin	ldl	Brain_Anterior_cingulate_cortex_BA24	-0.000223324	0.00196932	0.909712	0.00432472	0.00349442	0.215862	1	0	0.000108597	0.00198804	0.956437	0.00465275	0.00370226	0.20885	1	0
ENSG00000134780.5	DAGLA	statin	ldl	Brain_Amygdala	-0.011034	0.00197103	2.1672e-08	0.0114905	0.00349779	0.00101951	1	0	-0.0110764	0.00198877	2.55527e-08	0.0109806	0.00371391	0.00311041	1	0
ENSG00000134780.5	DAGLA	statin	ldl	Stomach	-0.000941547	0.00197557	0.633651	0.00144406	0.00349889	0.679812	1	0	-0.00171176	0.00199375	0.39058	0.00161444	0.00371252	0.663662	1	0
ENSG00000134780.5	DAGLA	statin	ldl	Prostate	0.00076488	0.00197384	0.69838	0.00116198	0.0034786	0.738353	1	0	0.000770511	0.00199333	0.699094	-0.00362046	0.0036662	0.323385	1	0
ENSG00000134780.5	DAGLA	statin	ldl	Pancreas	-0.00373704	0.00196661	0.057401	0.00699431	0.00349861	0.0455904	1	0	-0.00411036	0.00198436	0.038323	0.00947527	0.00370596	0.0105651	1	0
ENSG00000134780.5	DAGLA	statin	ldl	Artery_Coronary	-0.00104923	0.00196608	0.593573	-0.00452028	0.00351327	0.198222	1	0	-0.0014144	0.00198325	0.475739	-0.00496295	0.00372993	0.18333	1	0
ENSG00000134780.5	DAGLA	statin	ldl	Pituitary	-0.00775729	0.0019734	8.4619e-05	0.0121689	0.003541	0.000589154	1	0	-0.00769835	0.0019908	0.000110197	0.0116787	0.00375794	0.00188525	1	0
ENSG00000134780.5	DAGLA	statin	ldl	Uterus	0.0073079	0.00196828	0.000204946	-0.00461756	0.00348346	0.184983	1	0	0.00776681	0.00198696	9.27168e-05	-0.00413871	0.00369139	0.262211	1	0
ENSG00000134780.5	DAGLA	statin	ldl	Brain_Hypothalamus	0.00102929	0.00196936	0.601217	-0.00579713	0.0034911	0.0968048	1	0	0.000611302	0.00198651	0.758291	-0.00755721	0.00369404	0.0407775	1	0
ENSG00000134780.5	DAGLA	statin	ldl	Brain_Cerebellum	-0.00418792	0.00194503	0.0313081	0.000146056	0.00349333	0.96665	1	0	-0.00432741	0.00196528	0.0276705	-0.00183486	0.0037132	0.621203	1	0
ENSG00000134780.5	DAGLA	statin	ldl	Brain_Caudate_basal_ganglia	-0.00274786	0.00196695	0.162409	0.0085452	0.00347468	0.0139216	1	0	-0.00261048	0.0019865	0.18881	0.00699724	0.00368139	0.0573403	1	0
ENSG00000134780.5	DAGLA	statin	ldl	Brain_Putamen_basal_ganglia	0.00176926	0.00197349	0.369979	-0.00332289	0.00350246	0.342757	1	0	0.00173481	0.00199122	0.383628	-0.00398111	0.00371565	0.283971	1	0
ENSG00000134780.5	DAGLA	statin	ldl	Esophagus_Mucosa	0.00910302	0.00196667	3.68067e-06	-0.0116302	0.00350469	0.00090517	1	0	0.0089754	0.00198378	6.05666e-06	-0.0116657	0.00370815	0.00165535	1	0
ENSG00000134780.5	DAGLA	statin	ldl	Heart_Atrial_Appendage	-0.00134752	0.00197325	0.494674	-0.00434977	0.00352265	0.216905	1	0	-0.00118446	0.00199159	0.552024	-0.00352441	0.00374018	0.346033	1	0
ENSG00000134780.5	DAGLA	statin	ldl	Brain_Frontal_Cortex_BA9	0.00468355	0.00197638	0.0177997	-0.00855655	0.00348683	0.0141293	1	0	0.00528433	0.00199491	0.00807523	-0.00922714	0.00369536	0.0125265	1	0
ENSG00000134780.5	DAGLA	statin	ldl	Adrenal_Gland	0.00335497	0.00197599	0.0895319	-0.00191595	0.00350724	0.58487	1	0	0.00396165	0.00199422	0.0469707	-0.000723724	0.00372742	0.846049	1	0
ENSG00000134780.5	DAGLA	statin	ldl	Brain_Cerebellar_Hemisphere	-0.00337103	0.00195013	0.0838769	0.00174357	0.00350077	0.618447	1	0	-0.00361655	0.00197069	0.0664807	-0.000369102	0.00372472	0.921063	1	0
ENSG00000134780.5	DAGLA	statin	ldl	Brain_Cortex	-0.000121589	0.00197367	0.950877	0.000773162	0.00351273	0.825791	1	0	-0.000215702	0.00199219	0.913779	0.000642263	0.00372854	0.863236	1	0
ENSG00000134780.5	DAGLA	statin	ldl	Testis	-0.0041671	0.00196796	0.0342202	0.00443978	0.00349414	0.203858	1	0	-0.00422572	0.00198552	0.0333152	0.00492528	0.00370346	0.183547	1	0
ENSG00000134780.5	DAGLA	statin	ldl	Muscle_Skeletal	0.0120759	0.00195765	6.88955e-10	-0.0163683	0.00349442	2.81163e-06	1	0	0.0127978	0.00197837	9.87291e-11	-0.0164029	0.00371091	9.86149e-06	1	0
ENSG00000134824.9	FADS2	statin	ldl	Adipose_Visceral_Omentum	-0.0109221	0.00196783	2.85089e-08	0.00918442	0.00351759	0.00902786	1	0	-0.0111312	0.00198628	2.09376e-08	0.00851293	0.00374007	0.0228376	1	0
ENSG00000134824.9	FADS2	statin	ldl	Artery_Tibial	-0.0151366	0.00196302	1.24956e-14	0.0181146	0.00353228	2.92344e-07	1	0	-0.015098	0.00198146	2.54409e-14	0.0164495	0.00375972	1.21328e-05	1	0
ENSG00000134824.9	FADS2	statin	ldl	Thyroid	-0.0161475	0.00196221	1.88393e-16	0.0183319	0.00352722	2.02254e-07	1	0	-0.016238	0.0019806	2.43402e-16	0.0171907	0.00375112	4.58745e-06	1	0
ENSG00000134824.9	FADS2	statin	ldl	Lung	-0.0175344	0.00195951	3.60762e-19	0.0204733	0.00351781	5.88799e-09	1	0	-0.0175636	0.00197798	6.71343e-19	0.0191546	0.00373911	3.01068e-07	1	0
ENSG00000134824.9	FADS2	statin	ldl	Esophagus_Muscularis	-0.0184647	0.00196047	4.5739e-21	0.0213056	0.00352265	1.46497e-09	1	0	-0.0183364	0.00197888	1.93111e-20	0.0199981	0.00374673	9.42488e-08	1	0
ENSG00000134824.9	FADS2	statin	ldl	Whole_Blood	-0.0171231	0.00196045	2.45277e-18	0.0194513	0.00352602	3.45798e-08	1	0	-0.0171025	0.00197894	5.51112e-18	0.0181639	0.00375201	1.29118e-06	1	0
ENSG00000134824.9	FADS2	statin	ldl	Stomach	-0.0119685	0.00196083	1.03596e-09	0.0162459	0.00348649	3.16734e-06	1	0	-0.0117751	0.00197837	2.65015e-09	0.0154192	0.00370161	3.10622e-05	1	0
ENSG00000134824.9	FADS2	statin	ldl	Brain_Substantia_nigra	-0.000134293	0.00196217	0.945434	-0.00314875	0.00346176	0.363044	1	0	0.000195716	0.00198044	0.921277	-0.00505687	0.00366758	0.167956	1	0
ENSG00000134824.9	FADS2	statin	ldl	Pancreas	-0.00867623	0.00196944	1.05572e-05	0.0115255	0.00350317	0.00100184	1	0	-0.00865126	0.00198789	1.34917e-05	0.0100135	0.00371216	0.00698629	1	0
ENSG00000134824.9	FADS2	statin	ldl	Colon_Sigmoid	-0.016849	0.00196222	8.95139e-18	0.0186795	0.00352734	1.18604e-07	1	0	-0.0167199	0.00198041	3.10236e-17	0.0176007	0.00375373	2.74747e-06	1	0
ENSG00000134824.9	FADS2	statin	ldl	Pituitary	-0.0126264	0.00196399	1.28496e-10	0.0173067	0.00349015	7.09579e-07	1	0	-0.0125285	0.00198122	2.55503e-10	0.0159399	0.00368528	1.52325e-05	1	0
ENSG00000134824.9	FADS2	statin	ldl	Uterus	-0.0135325	0.00196428	5.60605e-12	0.0196142	0.00347441	1.64859e-08	1	0	-0.0130564	0.00198304	4.57807e-11	0.0189683	0.00367792	2.50472e-07	1	0
ENSG00000134824.9	FADS2	statin	ldl	Heart_Left_Ventricle	-0.0165408	0.00196201	3.44076e-17	0.020815	0.00351785	3.27925e-09	1	0	-0.0165636	0.00198031	6.05538e-17	0.0198277	0.00373938	1.14282e-07	1	0
ENSG00000134824.9	FADS2	statin	ldl	Esophagus_Gastroesophageal_Junction	-0.0189191	0.00196007	4.80784e-22	0.0219847	0.00352215	4.32444e-10	1	0	-0.0189283	0.00197822	1.08662e-21	0.0211667	0.00374592	1.59883e-08	1	0
ENSG00000134824.9	FADS2	statin	ldl	Spleen	-0.0152078	0.00196435	9.79326e-15	0.0177841	0.00352788	4.63083e-07	1	0	-0.0152768	0.00198329	1.33187e-14	0.0162565	0.00375436	1.49095e-05	1	0
ENSG00000134824.9	FADS2	statin	ldl	Brain_Nucleus_accumbens_basal_ganglia	-0.00349336	0.00195918	0.0745738	-0.00272017	0.0035295	0.440887	1	0	-0.00402101	0.00197733	0.0419966	-0.00390812	0.0037415	0.296238	1	0
ENSG00000134824.9	FADS2	statin	ldl	Artery_Aorta	-0.0195857	0.00196042	1.67631e-23	0.0228515	0.00352387	8.88576e-11	1	0	-0.0195436	0.00197883	5.27231e-23	0.0215878	0.00375556	9.01876e-09	1	0
ENSG00000134824.9	FADS2	statin	ldl	Small_Intestine_Terminal_Ileum	-0.0142989	0.001962	3.14813e-13	0.0192264	0.00351104	4.35127e-08	1	0	-0.0141523	0.00198004	8.83947e-13	0.0180859	0.00373052	1.24658e-06	1	0
ENSG00000134824.9	FADS2	statin	ldl	Nerve_Tibial	-0.0169394	0.00196019	5.53848e-18	0.0186798	0.00351365	1.05865e-07	1	0	-0.0169213	0.00197906	1.2289e-17	0.0172384	0.00373571	3.94043e-06	1	0
ENSG00000134824.9	FADS2	statin	ldl	Esophagus_Mucosa	-0.0127496	0.00196783	9.23253e-11	0.0127091	0.00352638	0.000313359	1	0	-0.0127298	0.00198608	1.45986e-10	0.0105274	0.0037523	0.00502253	1	0
ENSG00000134824.9	FADS2	statin	ldl	Cells_Transformed_fibroblasts	-0.016465	0.00195976	4.40608e-17	0.0192746	0.00352642	4.60886e-08	1	0	-0.0164321	0.00197805	9.79779e-17	0.0179813	0.0037511	1.63818e-06	1	0
ENSG00000134824.9	FADS2	statin	ldl	Heart_Atrial_Appendage	-0.0200268	0.0019603	1.67731e-24	0.0246308	0.0035157	2.45321e-12	1	0	-0.0199016	0.00197874	8.49485e-24	0.0235746	0.00373757	2.83624e-10	1	0
ENSG00000134824.9	FADS2	statin	ldl	Brain_Frontal_Cortex_BA9	0.000528569	0.00195653	0.78704	-0.00829901	0.0034436	0.0159534	1	0	0.000361633	0.0019758	0.854773	-0.00953778	0.00364052	0.00879567	1	0
ENSG00000134824.9	FADS2	statin	ldl	Adipose_Subcutaneous	-0.0155967	0.00196518	2.07939e-15	0.0178874	0.00351295	3.54574e-07	1	0	-0.0155084	0.00198421	5.45702e-15	0.0170564	0.00373317	4.90343e-06	1	0
ENSG00000134824.9	FADS2	statin	ldl	Colon_Transverse	-0.0148978	0.00195986	2.92794e-14	0.0161041	0.00352986	5.0608e-06	1	0	-0.0149263	0.00197839	4.53384e-14	0.0148148	0.00375649	8.02077e-05	1	0
ENSG00000134824.9	FADS2	statin	ldl	Adrenal_Gland	-0.0075287	0.00196249	0.000124902	0.00513368	0.00349067	0.141376	1	0	-0.0076971	0.00198055	0.000101764	0.00461828	0.00370962	0.213152	1	0
ENSG00000134824.9	FADS2	statin	ldl	Breast_Mammary_Tissue	-0.0169331	0.00195817	5.26813e-18	0.0180178	0.0035226	3.13912e-07	1	0	-0.0169935	0.00197623	8.04483e-18	0.0171492	0.00374097	4.55831e-06	1	0
ENSG00000134824.9	FADS2	statin	ldl	Testis	-0.0191725	0.00195446	1.0239e-22	0.0179382	0.00349419	2.84068e-07	1	0	-0.0192774	0.00197359	1.54964e-22	0.0168085	0.00370582	5.74096e-06	1	0
ENSG00000134824.9	FADS2	statin	ldl	Muscle_Skeletal	-0.0150159	0.00195854	1.76222e-14	0.0191625	0.00351725	5.08981e-08	1	0	-0.0149506	0.00197656	3.91042e-14	0.0170486	0.00374186	5.20884e-06	1	0
ENSG00000134825.9	TMEM258	statin	ldl	Artery_Tibial	-0.0219368	0.00195787	3.87832e-29	0.0249109	0.0034921	9.78466e-13	1	0	-0.0217603	0.00197698	3.54058e-28	0.0230668	0.00371377	5.25971e-10	1	0
ENSG00000134825.9	TMEM258	statin	ldl	Brain_Spinal_cord_cervical_c-1	-0.00621996	0.00196996	0.00159185	0.00438993	0.00350237	0.210054	1	0	-0.00606021	0.00198838	0.00230512	0.00394803	0.00371066	0.287343	1	0
ENSG00000134825.9	TMEM258	statin	ldl	Whole_Blood	-0.0195983	0.00196395	1.88334e-23	0.0164798	0.00353848	3.20373e-06	1	0	-0.0196642	0.00198286	3.50778e-23	0.0160157	0.0037748	2.20762e-05	1	0
ENSG00000134825.9	TMEM258	statin	ldl	Skin_Sun_Exposed_Lower_leg	-0.0247617	0.00195518	9.27815e-37	0.0273196	0.00351178	7.28651e-15	1	0	-0.0247092	0.00197453	6.26122e-36	0.0260691	0.00373171	2.83155e-12	1	0
ENSG00000134825.9	TMEM258	statin	ldl	Minor_Salivary_Gland	-0.000379169	0.00198768	0.848714	-0.00289152	0.00346733	0.404318	1	0	-0.000724725	0.00200322	0.717516	-0.00135107	0.00367878	0.713425	1	0
ENSG00000134825.9	TMEM258	statin	ldl	Prostate	-0.00107185	0.00197193	0.58675	0.0151133	0.00352301	1.7876e-05	1	0	-0.000780747	0.00199051	0.694885	0.0144465	0.0037396	0.000111947	1	0
ENSG00000134825.9	TMEM258	statin	ldl	Colon_Sigmoid	-0.0101568	0.0019697	2.51558e-07	0.016693	0.00349709	1.81144e-06	1	0	-0.00999588	0.00198665	4.86625e-07	0.0178824	0.00370721	1.40927e-06	1	0
ENSG00000134825.9	TMEM258	statin	ldl	Uterus	-0.0121557	0.00197256	7.16445e-10	0.0205565	0.00348909	3.82377e-09	1	0	-0.0119646	0.00199138	1.87619e-09	0.0204576	0.0036853	2.83826e-08	1	0
ENSG00000134825.9	TMEM258	statin	ldl	Esophagus_Gastroesophageal_Junction	-0.0108136	0.00197044	4.06755e-08	0.0106604	0.00350267	0.00233837	1	0	-0.0116578	0.00198846	4.55332e-09	0.0102962	0.00370891	0.00550191	1	0
ENSG00000134825.9	TMEM258	statin	ldl	Artery_Aorta	-0.0209053	0.00196451	1.91056e-26	0.0251887	0.0035042	6.56836e-13	1	0	-0.0210372	0.00198231	2.60829e-26	0.024869	0.00372298	2.39193e-11	1	0
ENSG00000134825.9	TMEM258	statin	ldl	Small_Intestine_Terminal_Ileum	-0.0155073	0.00196432	2.91543e-15	0.0171442	0.00349475	9.30928e-07	1	0	-0.0157828	0.00198215	1.68629e-15	0.0160587	0.00371693	1.55738e-05	1	0
ENSG00000134825.9	TMEM258	statin	ldl	Nerve_Tibial	-0.0220286	0.00195709	2.16812e-29	0.0230246	0.00349515	4.47001e-11	1	0	-0.0220562	0.00197583	6.18723e-29	0.0194623	0.0037092	1.5456e-07	1	0
ENSG00000134825.9	TMEM258	statin	ldl	Cells_Transformed_fibroblasts	-0.0242922	0.00196116	3.08643e-35	0.0266723	0.00351132	3.05231e-14	1	0	-0.0243555	0.00198009	9.03304e-35	0.0258147	0.00373127	4.56531e-12	1	0
ENSG00000134825.9	TMEM258	statin	ldl	Heart_Atrial_Appendage	-0.0210944	0.00196322	6.26902e-27	0.0235006	0.00350429	1.99716e-11	1	0	-0.0213253	0.00198109	5.06611e-27	0.0230346	0.00371672	5.73455e-10	1	0
ENSG00000134825.9	TMEM258	statin	ldl	Brain_Cerebellar_Hemisphere	0.000886289	0.00196216	0.651491	-0.00285875	0.00350391	0.414571	1	0	0.000467803	0.0019806	0.813283	-0.00183131	0.00371775	0.622305	1	0
ENSG00000134825.9	TMEM258	statin	ldl	Ovary	-0.0181126	0.00196366	2.86494e-20	0.0205573	0.00350577	4.5229e-09	1	0	-0.0182659	0.00198217	3.11061e-20	0.020433	0.00371785	3.88673e-08	1	0
ENSG00000134825.9	TMEM258	statin	ldl	Breast_Mammary_Tissue	-0.0186092	0.0019643	2.69994e-21	0.0190678	0.0035111	5.61239e-08	1	0	-0.0186056	0.0019827	6.35425e-21	0.0195141	0.00372544	1.62276e-07	1	0
ENSG00000134825.9	TMEM258	statin	ldl	Muscle_Skeletal	-0.0176575	0.00196453	2.51396e-19	0.0201715	0.00350283	8.47966e-09	1	0	-0.0178727	0.00198213	1.93514e-19	0.0200034	0.00371267	7.12939e-08	1	0
ENSG00000136696.6	IL36B	statin	ldl	Skin_Not_Sun_Exposed_Suprapubic	0.00593768	0.00196792	0.00255086	-0.013083	0.00348567	0.000174474	1	0	0.0064608	0.00198598	0.00114111	-0.0116012	0.0036915	0.00167415	0	0
ENSG00000136696.6	IL36B	statin	ldl	Skin_Sun_Exposed_Lower_leg	0.0062501	0.00196903	0.00150249	-0.013176	0.00348801	0.000158411	1	0	0.00675367	0.00198706	0.000676784	-0.0115395	0.00369366	0.00178325	0	0
ENSG00000136696.6	IL36B	statin	ldl	Esophagus_Mucosa	0.00440412	0.00197224	0.0255453	-0.0126315	0.00349337	0.000299362	1	0	0.00486749	0.00199048	0.0144699	-0.0111103	0.00369854	0.0026648	0	0
ENSG00000138115.9	CYP2C8	statin	ldl	Thyroid	-0.0033224	0.00196878	0.0914986	0.0112792	0.00346837	0.0011459	1	0	-0.00267832	0.00198694	0.177672	0.00965053	0.00368171	0.00876182	0	0
ENSG00000138115.9	CYP2C8	statin	ldl	Lung	-0.000664447	0.00197549	0.736611	0.0127595	0.00349569	0.000262167	1	0	-0.00013487	0.0019946	0.94609	0.00971351	0.00370929	0.0088266	0	0
ENSG00000138115.9	CYP2C8	statin	ldl	Brain_Spinal_cord_cervical_c-1	-0.000547406	0.00197692	0.781859	-0.0047594	0.00348432	0.171956	1	0	-0.000971408	0.00199501	0.626316	-0.00484819	0.00369679	0.189703	0	0
ENSG00000138115.9	CYP2C8	statin	ldl	Stomach	-0.0022538	0.00197428	0.253627	0.0142656	0.0034788	4.11863e-05	1	0	-0.0019266	0.00199371	0.333876	0.0117996	0.00369137	0.00139091	0	0
ENSG00000138115.9	CYP2C8	statin	ldl	Prostate	0.00208349	0.00197083	0.290436	0.00956821	0.00347898	0.00595424	1	0	0.00240103	0.00198919	0.227417	0.00952474	0.00368006	0.00964786	0	0
ENSG00000138115.9	CYP2C8	statin	ldl	Pituitary	-0.000724449	0.00196717	0.712673	-0.000243125	0.00350485	0.944697	1	0	-0.000684059	0.00198515	0.730405	-0.0022385	0.00372848	0.548253	0	0
ENSG00000138115.9	CYP2C8	statin	ldl	Small_Intestine_Terminal_Ileum	-0.00420959	0.00196774	0.0324112	0.00982887	0.00351677	0.00519219	1	0	-0.00393107	0.00198499	0.0476583	0.00858029	0.00373154	0.0214825	0	0
ENSG00000138115.9	CYP2C8	statin	ldl	Brain_Frontal_Cortex_BA9	0.000351352	0.00196644	0.858193	0.00306132	0.00348996	0.380389	1	0	0.000349158	0.00198401	0.860305	0.0018898	0.00371096	0.610578	0	0
ENSG00000138115.9	CYP2C8	statin	ldl	Brain_Cortex	-0.000768264	0.00196228	0.695416	0.00617337	0.00349409	0.0772615	1	0	-0.000558199	0.00197951	0.777952	0.00680554	0.00371285	0.066807	0	0
ENSG00000138115.9	CYP2C8	statin	ldl	Testis	-0.00183055	0.00197162	0.353173	0.00888918	0.00347518	0.0105305	1	0	-0.00162845	0.00198922	0.412994	0.00547031	0.00368366	0.137538	0	0
ENSG00000140853.11	NLRC5	statin	ldl	Artery_Tibial	0.00190073	0.0019695	0.334503	-0.00361286	0.00351319	0.303776	1	0	0.00196784	0.00198757	0.322137	-0.00352336	0.00372209	0.343838	1	0
ENSG00000140853.11	NLRC5	statin	ldl	Thyroid	0.0101284	0.00196623	2.58885e-07	-0.0131788	0.0035302	0.000189094	1	0	0.00999753	0.00198284	4.60625e-07	-0.0145203	0.00374376	0.000105092	1	0
ENSG00000140853.11	NLRC5	statin	ldl	Esophagus_Muscularis	0.0103494	0.00196157	1.31994e-07	-0.00996643	0.00348086	0.00419373	1	0	0.0104031	0.00197778	1.44066e-07	-0.0104075	0.00368714	0.00476292	1	0
ENSG00000140853.11	NLRC5	statin	ldl	Brain_Amygdala	0.0010047	0.00196146	0.608497	-0.00192174	0.00348	0.580795	1	0	0.000701208	0.00197848	0.723026	0.000773313	0.00368574	0.833814	1	0
ENSG00000140853.11	NLRC5	statin	ldl	Brain_Spinal_cord_cervical_c-1	-0.00322052	0.00197182	0.102411	0.00524807	0.00350531	0.134347	1	0	-0.00340737	0.00199051	0.0869318	0.00538693	0.00372359	0.147981	1	0
ENSG00000140853.11	NLRC5	statin	ldl	Skin_Not_Sun_Exposed_Suprapubic	-0.00470781	0.00197058	0.016892	0.00233186	0.00353024	0.508908	1	0	-0.00490105	0.0019896	0.013765	0.00151341	0.00374484	0.686116	1	0
ENSG00000140853.11	NLRC5	statin	ldl	Brain_Hippocampus	0.00131661	0.00197096	0.504131	-0.00516143	0.00353205	0.143929	1	0	0.000994898	0.00198896	0.616928	-0.00311907	0.00374135	0.404464	1	0
ENSG00000140853.11	NLRC5	statin	ldl	Whole_Blood	8.70942e-05	0.00196198	0.964593	-0.00133648	0.00349675	0.702309	1	0	0.000147206	0.00197942	0.940717	-0.000139905	0.00371068	0.969924	1	0
ENSG00000140853.11	NLRC5	statin	ldl	Skin_Sun_Exposed_Lower_leg	-0.00565409	0.00196629	0.00403376	0.00162097	0.00351666	0.644841	1	0	-0.00587856	0.00198424	0.00305027	0.000307067	0.00372961	0.934383	1	0
ENSG00000140853.11	NLRC5	statin	ldl	Stomach	0.00104401	0.00196474	0.59516	-0.0086379	0.00347223	0.0128569	1	0	0.000288673	0.00198293	0.884254	-0.00870507	0.0036911	0.0183542	1	0
ENSG00000140853.11	NLRC5	statin	ldl	Brain_Substantia_nigra	-0.00162597	0.0019763	0.410658	0.00146368	0.00349714	0.675555	1	0	-0.00162672	0.00199459	0.414748	0.00294019	0.00371997	0.429307	1	0
ENSG00000140853.11	NLRC5	statin	ldl	Artery_Coronary	0.000334142	0.00196431	0.864926	-0.00474829	0.00348977	0.17363	1	0	0.000797113	0.00198301	0.687705	-0.00374371	0.00370981	0.312909	1	0
ENSG00000140853.11	NLRC5	statin	ldl	Pituitary	-0.00140894	0.00196805	0.474048	-0.0039851	0.00350313	0.255295	1	0	-0.00175773	0.00198561	0.376029	-0.00381344	0.00371398	0.304523	1	0
ENSG00000140853.11	NLRC5	statin	ldl	Uterus	0.00981426	0.00196789	6.12647e-07	-0.00806625	0.00348454	0.02062	1	0	0.00987909	0.00198608	6.55304e-07	-0.00974774	0.00371312	0.00865935	1	0
ENSG00000140853.11	NLRC5	statin	ldl	Liver	0.0126962	0.00195564	8.4633e-11	-0.00961984	0.00347939	0.0056957	1	0	0.0126139	0.0019734	1.63752e-10	-0.010009	0.00368716	0.00663627	1	0
ENSG00000140853.11	NLRC5	statin	ldl	Brain_Cerebellum	-0.000999469	0.00195872	0.609865	-0.000193182	0.00348395	0.955781	1	0	-0.000809319	0.00197866	0.682523	1.82329e-05	0.00369714	0.996065	1	0
ENSG00000140853.11	NLRC5	statin	ldl	Brain_Putamen_basal_ganglia	0.00288953	0.00196955	0.14235	-0.00292272	0.00345902	0.398136	1	0	0.00291773	0.00198541	0.141675	-0.00326501	0.00365778	0.37206	1	0
ENSG00000140853.11	NLRC5	statin	ldl	Small_Intestine_Terminal_Ileum	0.00287316	0.00197564	0.145864	0.00388755	0.00349493	0.265992	1	0	0.00249483	0.00199402	0.210876	0.00195114	0.0037104	0.598987	1	0
ENSG00000140853.11	NLRC5	statin	ldl	Nerve_Tibial	0.00348021	0.00196279	0.0762129	-0.00519675	0.00348774	0.136222	1	0	0.00331751	0.0019813	0.0940503	-0.00577744	0.00369041	0.117459	1	0
ENSG00000140853.11	NLRC5	statin	ldl	Esophagus_Mucosa	0.0106589	0.00195562	5.02639e-08	-0.0040107	0.00349394	0.251009	1	0	0.0107334	0.0019738	5.39005e-08	-0.00417606	0.00371834	0.261396	1	0
ENSG00000140853.11	NLRC5	statin	ldl	Cells_Transformed_fibroblasts	0.0277979	0.0019647	1.90342e-45	-0.0150414	0.00348934	1.62759e-05	1	0	0.02797	0.00198241	3.33842e-45	-0.0166971	0.00369074	6.06645e-06	1	0
ENSG00000140853.11	NLRC5	statin	ldl	Brain_Frontal_Cortex_BA9	-0.00357615	0.00197821	0.0706426	0.000924691	0.00348792	0.790923	1	0	-0.00347169	0.0019976	0.0822232	0.000290058	0.00369113	0.937365	1	0
ENSG00000140853.11	NLRC5	statin	ldl	Adrenal_Gland	0.0194329	0.00196438	4.4802e-23	-0.00973251	0.00345508	0.0048494	1	0	0.0193015	0.00198273	2.14233e-22	-0.00990092	0.00366052	0.00683478	1	0
ENSG00000142178.7	SIK1	statin	ldl	Artery_Tibial	0.000654533	0.00197271	0.740045	-0.000839994	0.00353272	0.812055	1	0	0.000212797	0.00199039	0.914859	-0.000396716	0.00375399	0.915837	1	0
ENSG00000142178.7	SIK1	statin	ldl	Brain_Anterior_cingulate_cortex_BA24	-0.00195628	0.00197902	0.322904	-0.00216078	0.00346941	0.53341	1	0	-0.00143149	0.00199794	0.473694	-0.00204146	0.00368008	0.579077	1	0
ENSG00000142178.7	SIK1	statin	ldl	Thyroid	-0.000121984	0.00197858	0.95084	-0.000854362	0.00350682	0.807518	1	0	-4.93557e-07	0.00199767	0.999803	-0.000110975	0.00372594	0.976239	1	0
ENSG00000142178.7	SIK1	statin	ldl	Brain_Spinal_cord_cervical_c-1	0.00140354	0.00196598	0.47528	0.00386932	0.00351373	0.270809	1	0	0.00177273	0.00198355	0.371476	0.00481747	0.00373094	0.196626	1	0
ENSG00000142178.7	SIK1	statin	ldl	Skin_Sun_Exposed_Lower_leg	-0.000326048	0.00198022	0.869218	0.00209918	0.00348548	0.546998	1	0	-0.000528541	0.00199741	0.791307	0.0032487	0.00368878	0.378481	1	0
ENSG00000142178.7	SIK1	statin	ldl	Stomach	-0.00386352	0.00196742	0.0495593	0.00161584	0.00350443	0.644738	1	0	-0.00398155	0.00198556	0.0449364	0.000836772	0.00372043	0.822047	1	0
ENSG00000142178.7	SIK1	statin	ldl	Minor_Salivary_Gland	0.00245104	0.00196771	0.2129	-2.27715e-05	0.00350481	0.994816	1	0	0.00235071	0.00198496	0.236311	0.00191587	0.00372123	0.606659	1	0
ENSG00000142178.7	SIK1	statin	ldl	Prostate	-0.0038547	0.00196589	0.0499038	0.00149824	0.00347522	0.666381	1	0	-0.00371139	0.00198495	0.0615167	0.00116917	0.0036861	0.751105	1	0
ENSG00000142178.7	SIK1	statin	ldl	Pancreas	-0.00364186	0.00196986	0.0644875	0.00443995	0.00348729	0.202954	1	0	-0.00361089	0.00198703	0.0691821	0.00413539	0.00369596	0.263185	1	0
ENSG00000142178.7	SIK1	statin	ldl	Cells_EBV-transformed_lymphocytes	0.000485708	0.00195314	0.803608	-0.0060123	0.00349757	0.0856161	1	0	0.000640077	0.00197117	0.745394	-0.00556685	0.00371402	0.133906	1	0
ENSG00000142178.7	SIK1	statin	ldl	Artery_Coronary	-0.000832413	0.0019727	0.67305	0.00147245	0.00347463	0.671732	1	0	-0.000515676	0.00199155	0.795687	-4.25737e-06	0.00368013	0.999077	1	0
ENSG00000142178.7	SIK1	statin	ldl	Uterus	0.00234636	0.00197125	0.233933	0.0023452	0.00348026	0.500402	1	0	0.00270607	0.00198916	0.173702	0.00425972	0.00368836	0.248128	1	0
ENSG00000142178.7	SIK1	statin	ldl	Liver	-0.00223914	0.00196789	0.255187	0.00353494	0.00351856	0.315063	1	0	-0.00175974	0.00198459	0.37524	0.00485324	0.00373925	0.194315	1	0
ENSG00000142178.7	SIK1	statin	ldl	Artery_Aorta	-0.00478171	0.00196668	0.0150425	0.00490022	0.00347153	0.158084	1	0	-0.00422703	0.00198371	0.0330997	0.00584875	0.00368997	0.112958	1	0
ENSG00000142178.7	SIK1	statin	ldl	Nerve_Tibial	-0.00292076	0.00195129	0.134436	0.0100069	0.00352044	0.00447575	1	0	-0.00244908	0.00196778	0.213283	0.0100018	0.00373899	0.00747298	1	0
ENSG00000142178.7	SIK1	statin	ldl	Esophagus_Mucosa	0.00170019	0.00197021	0.388164	0.0040055	0.00347488	0.249033	1	0	0.00163628	0.00198773	0.410399	0.00496926	0.00369618	0.178809	1	0
ENSG00000142178.7	SIK1	statin	ldl	Brain_Frontal_Cortex_BA9	-0.00296281	0.00196852	0.132299	0.00235415	0.00350788	0.502154	1	0	-0.00245221	0.00198526	0.216752	-0.000240263	0.00372079	0.948514	1	0
ENSG00000142178.7	SIK1	statin	ldl	Adipose_Subcutaneous	-6.95171e-06	0.00196398	0.997176	-0.000678811	0.00349054	0.845807	1	0	7.70992e-05	0.00198144	0.968962	-0.00112801	0.00370726	0.760921	1	0
ENSG00000142178.7	SIK1	statin	ldl	Colon_Transverse	-0.000739812	0.00197962	0.708617	0.0147764	0.00348871	2.28052e-05	1	0	-0.00111973	0.00199792	0.575174	0.016488	0.00369891	8.29081e-06	1	0
ENSG00000142178.7	SIK1	statin	ldl	Brain_Cerebellar_Hemisphere	-0.00341519	0.00197018	0.0830179	-0.00150078	0.00350453	0.668476	1	0	-0.00375515	0.00198675	0.0587454	-0.000578774	0.00372318	0.876465	1	0
ENSG00000142178.7	SIK1	statin	ldl	Breast_Mammary_Tissue	-0.000327763	0.00197666	0.868301	-0.00286029	0.00350707	0.414741	1	0	-2.90521e-06	0.00199261	0.998837	-0.0039024	0.00371303	0.293259	1	0
ENSG00000142252.6	GEMIN7	statin	ldl	Adipose_Visceral_Omentum	0.0285326	0.00197535	2.72139e-47	-0.0102394	0.00349959	0.00343463	1	1	0.0274506	0.00199388	4.00217e-43	-0.0107639	0.0037213	0.00382188	1	1
ENSG00000142252.6	GEMIN7	statin	ldl	Artery_Tibial	0.0218615	0.00197545	1.82187e-28	-0.00705466	0.00348128	0.0427181	1	1	0.02069	0.00199241	2.91957e-25	-0.00713132	0.00369625	0.0536886	1	1
ENSG00000142252.6	GEMIN7	statin	ldl	Brain_Anterior_cingulate_cortex_BA24	0.0475324	0.00196807	7.14476e-129	-0.017651	0.00349925	4.55371e-07	1	1	0.046432	0.0019869	8.8172e-121	-0.0181821	0.00372037	1.02289e-06	1	1
ENSG00000142252.6	GEMIN7	statin	ldl	Thyroid	0.0265168	0.00197242	3.35008e-41	-0.0098912	0.00348908	0.00458399	1	1	0.0255333	0.00199088	1.18557e-37	-0.0110953	0.00371371	0.00281123	1	1
ENSG00000142252.6	GEMIN7	statin	ldl	Lung	0.0315135	0.00197892	4.28067e-57	-0.0120865	0.00349799	0.000549768	1	1	0.0305582	0.00199723	7.60502e-53	-0.0129357	0.00372585	0.000516831	1	1
ENSG00000142252.6	GEMIN7	statin	ldl	Esophagus_Muscularis	0.0230782	0.00197823	1.89921e-31	-0.00862156	0.00350794	0.0139818	1	1	0.0220664	0.00199711	2.21171e-28	-0.00918307	0.00373215	0.0138732	1	1
ENSG00000142252.6	GEMIN7	statin	ldl	Brain_Spinal_cord_cervical_c-1	0.0307554	0.00198793	5.43928e-54	-0.0107683	0.00354275	0.00236949	1	1	0.0296129	0.00200476	2.24306e-49	-0.00926316	0.0037669	0.0139287	1	1
ENSG00000142252.6	GEMIN7	statin	ldl	Skin_Not_Sun_Exposed_Suprapubic	0.0169862	0.00197139	6.91197e-18	-0.0046382	0.00348276	0.182938	1	1	0.0160542	0.00198937	7.031e-16	-0.0050006	0.00371154	0.177879	1	1
ENSG00000142252.6	GEMIN7	statin	ldl	Brain_Hippocampus	0.0187658	0.00197403	1.97489e-21	-0.0119586	0.00352933	0.00070318	1	1	0.0182872	0.00199303	4.49149e-20	-0.0144579	0.00376175	0.000121339	1	1
ENSG00000142252.6	GEMIN7	statin	ldl	Whole_Blood	0.011311	0.00197011	9.39454e-09	-0.00974952	0.00351376	0.00552579	1	1	0.0103676	0.00198794	1.8355e-07	-0.00848736	0.00373337	0.0230035	1	1
ENSG00000142252.6	GEMIN7	statin	ldl	Skin_Sun_Exposed_Lower_leg	0.0252677	0.00197579	1.89618e-37	-0.0104381	0.00349458	0.00281773	1	1	0.0242378	0.00199402	5.37843e-34	-0.0111401	0.00372023	0.0027493	1	1
ENSG00000142252.6	GEMIN7	statin	ldl	Stomach	0.0278892	0.00197323	2.35105e-45	-0.00543254	0.00348786	0.119338	1	1	0.0273293	0.00199175	7.57546e-43	-0.00584835	0.00369842	0.113807	1	1
ENSG00000142252.6	GEMIN7	statin	ldl	Prostate	0.00515162	0.00197189	0.00898769	0.00408975	0.0034908	0.241365	1	1	0.00461969	0.00199105	0.0203282	0.00371356	0.0037105	0.316911	1	1
ENSG00000142252.6	GEMIN7	statin	ldl	Cells_EBV-transformed_lymphocytes	0.0108851	0.00196014	2.80478e-08	-0.00850679	0.00350072	0.0150982	1	1	0.0103035	0.00197804	1.89932e-07	-0.00881656	0.00370088	0.0172055	1	1
ENSG00000142252.6	GEMIN7	statin	ldl	Colon_Sigmoid	0.0475419	0.00197767	1.07898e-127	-0.0213418	0.00350351	1.11827e-09	1	1	0.0466084	0.00199602	1.35685e-120	-0.023306	0.00372936	4.12225e-10	1	1
ENSG00000142252.6	GEMIN7	statin	ldl	Artery_Coronary	0.0250377	0.00197874	1.07242e-36	-0.00814283	0.00350282	0.0200906	1	1	0.02413	0.00199698	1.29483e-33	-0.00775677	0.00372477	0.0372986	1	1
ENSG00000142252.6	GEMIN7	statin	ldl	Pituitary	0.0246812	0.00196939	4.96306e-36	-0.00909952	0.00349522	0.00922983	1	1	0.0238407	0.00198738	3.72772e-33	-0.00900719	0.00371889	0.015435	1	1
ENSG00000142252.6	GEMIN7	statin	ldl	Uterus	0.00634548	0.00196837	0.00126537	-0.000142153	0.00349902	0.967593	1	1	0.00526866	0.0019865	0.00799609	-7.94638e-05	0.00370636	0.982895	1	1
ENSG00000142252.6	GEMIN7	statin	ldl	Heart_Left_Ventricle	0.025547	0.00197299	2.40063e-38	-0.0122338	0.00349341	0.000461845	1	1	0.0247509	0.00199167	1.86008e-35	-0.0113993	0.00371607	0.00215804	1	1
ENSG00000142252.6	GEMIN7	statin	ldl	Esophagus_Gastroesophageal_Junction	0.0323046	0.00197292	2.93436e-60	-0.0111123	0.00350315	0.00151348	1	1	0.0312709	0.00199085	1.34672e-55	-0.0118531	0.00373472	0.00150484	1	1
ENSG00000142252.6	GEMIN7	statin	ldl	Brain_Hypothalamus	0.0158764	0.00198145	1.12398e-15	-0.0078739	0.00349952	0.0244493	1	1	0.0148496	0.00199858	1.08552e-13	-0.00820178	0.00371795	0.0273843	1	1
ENSG00000142252.6	GEMIN7	statin	ldl	Liver	0.0246102	0.00197542	1.26147e-35	-0.0113019	0.00351608	0.00130748	1	1	0.0243047	0.00199345	3.4172e-34	-0.0108348	0.00374401	0.00380491	1	1
ENSG00000142252.6	GEMIN7	statin	ldl	Brain_Cerebellum	0.0149307	0.00197785	4.38775e-14	-0.00929518	0.00350351	0.00797554	1	1	0.013869	0.00199657	3.74667e-12	-0.00960857	0.00372768	0.00994813	1	1
ENSG00000142252.6	GEMIN7	statin	ldl	Brain_Nucleus_accumbens_basal_ganglia	0.0180427	0.00197831	7.49314e-20	-0.00555484	0.00351299	0.113826	1	1	0.0169397	0.00199722	2.22047e-17	-0.00606099	0.00373496	0.104638	1	1
ENSG00000142252.6	GEMIN7	statin	ldl	Brain_Caudate_basal_ganglia	0.0221688	0.00197153	2.46572e-29	-0.00898945	0.00349871	0.0101886	1	1	0.021021	0.00198968	4.33122e-26	-0.00955957	0.00372217	0.0102205	1	1
ENSG00000142252.6	GEMIN7	statin	ldl	Artery_Aorta	0.0320969	0.00197428	1.97582e-59	-0.0110448	0.00350127	0.00160772	1	1	0.0312864	0.00199233	1.43339e-55	-0.0114649	0.00372406	0.00207974	1	1
ENSG00000142252.6	GEMIN7	statin	ldl	Brain_Putamen_basal_ganglia	0.0166051	0.00198775	6.61443e-17	-0.00744894	0.00351065	0.0338532	1	1	0.0154698	0.00200625	1.25046e-14	-0.00755733	0.00374083	0.0433595	1	1
ENSG00000142252.6	GEMIN7	statin	ldl	Small_Intestine_Terminal_Ileum	-0.00171095	0.00196803	0.384646	-0.0100829	0.00350054	0.00397208	1	1	-0.00226706	0.00198501	0.253418	-0.0085544	0.00373017	0.0218307	1	1
ENSG00000142252.6	GEMIN7	statin	ldl	Nerve_Tibial	0.029819	0.00197514	1.69154e-51	-0.0114762	0.00349698	0.00103165	1	1	0.0288673	0.00199379	1.65369e-47	-0.0122972	0.00372386	0.000959079	1	1
ENSG00000142252.6	GEMIN7	statin	ldl	Esophagus_Mucosa	0.0244964	0.00197541	2.59038e-35	-0.00684962	0.00350487	0.0506638	1	1	0.0235322	0.00199386	3.79506e-32	-0.00706012	0.00373139	0.0584788	1	1
ENSG00000142252.6	GEMIN7	statin	ldl	Cells_Transformed_fibroblasts	0.0275208	0.00198095	7.00789e-44	-0.0119727	0.00350961	0.00064627	1	1	0.0264431	0.00199944	6.273e-40	-0.0128362	0.003732	0.000582795	1	1
ENSG00000142252.6	GEMIN7	statin	ldl	Heart_Atrial_Appendage	0.0346573	0.00198062	1.47947e-68	-0.0162135	0.00350731	3.78648e-06	1	1	0.0337558	0.00199915	5.80031e-64	-0.0166202	0.00373113	8.41038e-06	1	1
ENSG00000142252.6	GEMIN7	statin	ldl	Brain_Frontal_Cortex_BA9	0.0199297	0.00197386	5.70664e-24	-0.00696002	0.00350103	0.0468128	1	1	0.0189423	0.00199266	1.9811e-21	-0.00792937	0.00372784	0.0334146	1	1
ENSG00000142252.6	GEMIN7	statin	ldl	Adipose_Subcutaneous	0.0244912	0.00197351	2.30802e-35	-0.00757169	0.00350061	0.0305438	1	1	0.023416	0.00199207	6.68685e-32	-0.00863704	0.00372582	0.0204406	1	1
ENSG00000142252.6	GEMIN7	statin	ldl	Adrenal_Gland	0.0255165	0.00197166	2.61949e-38	-0.00820922	0.00350225	0.0190788	1	1	0.0243917	0.00198942	1.47161e-34	-0.00913103	0.00373124	0.0143976	1	1
ENSG00000142252.6	GEMIN7	statin	ldl	Brain_Cerebellar_Hemisphere	0.0106752	0.00197803	6.78067e-08	-0.00741855	0.00350362	0.0342263	1	1	0.00930646	0.00199613	3.12752e-06	-0.00671029	0.00372191	0.0714012	1	1
ENSG00000142252.6	GEMIN7	statin	ldl	Brain_Cortex	0.0129395	0.00196103	4.15944e-11	-0.00196408	0.00350017	0.574702	1	1	0.012384	0.00197821	3.84475e-10	-0.00368935	0.00371144	0.320199	1	1
ENSG00000142252.6	GEMIN7	statin	ldl	Testis	0.0243779	0.00197469	5.17132e-35	-0.00977999	0.0035013	0.00521821	1	1	0.0232548	0.00199328	1.88728e-31	-0.0114911	0.00373242	0.00207893	1	1
ENSG00000142252.6	GEMIN7	statin	ldl	Muscle_Skeletal	0.0282728	0.00197575	1.89846e-46	-0.0111404	0.0034975	0.0014463	1	1	0.0272806	0.00199415	1.33102e-42	-0.0123265	0.0037193	0.000919052	1	1
ENSG00000142273.6	CBLC	statin	ldl	Thyroid	0.0103918	0.00195296	1.03173e-07	0.00412295	0.00350086	0.238917	1	1	0.0102632	0.0019713	1.92643e-07	0.00509685	0.00371355	0.169907	0	0
ENSG00000142273.6	CBLC	statin	ldl	Lung	0.0307754	0.00196827	4.15443e-55	-0.0102057	0.00349423	0.00349227	1	1	0.0301847	0.00198658	3.85743e-52	-0.0132343	0.0037081	0.000358316	0	0
ENSG00000142273.6	CBLC	statin	ldl	Small_Intestine_Terminal_Ileum	-0.00983923	0.00196802	5.74639e-07	-0.00305376	0.00353981	0.388308	1	1	-0.00986007	0.0019854	6.82491e-07	-0.00191982	0.00377013	0.6106	0	0
ENSG00000142273.6	CBLC	statin	ldl	Esophagus_Mucosa	-0.00916549	0.00197861	3.61648e-06	0.00936696	0.00349713	0.00739584	1	1	-0.00959105	0.00199665	1.55854e-06	0.0113052	0.00370571	0.00228264	0	0
ENSG00000142273.6	CBLC	statin	ldl	Vagina	0.0221366	0.00196835	2.41497e-29	-0.0135045	0.0034946	0.000111376	1	1	0.0224731	0.00198724	1.18843e-29	-0.0123634	0.00371015	0.000861259	0	0
ENSG00000142273.6	CBLC	statin	ldl	Breast_Mammary_Tissue	-0.00397401	0.00196538	0.0431752	0.00188303	0.00349373	0.589905	1	1	-0.00414112	0.00198296	0.0367661	0.0021865	0.00370735	0.555342	0	0
ENSG00000142444.6	C19orf52	statin	ldl	Thyroid	0.0205224	0.00196171	1.2981e-25	-0.00799636	0.00350466	0.0225108	1	0	0.0206761	0.00197934	1.52938e-25	-0.00906914	0.00372086	0.0147941	1	0
ENSG00000142444.6	C19orf52	statin	ldl	Stomach	0.0294943	0.00196022	3.64694e-51	-0.0159994	0.00350248	4.92372e-06	1	0	0.0294057	0.00197891	6.03169e-50	-0.0149427	0.00371971	5.89e-05	1	0
ENSG00000142444.6	C19orf52	statin	ldl	Pancreas	0.0290455	0.00196296	1.53591e-49	-0.0160676	0.00355983	6.37402e-06	1	0	0.0289884	0.00198111	1.74429e-48	-0.0175488	0.0037851	3.54715e-06	1	0
ENSG00000142444.6	C19orf52	statin	ldl	Cells_EBV-transformed_lymphocytes	0.0167032	0.00196397	1.81882e-17	-0.00864027	0.00350588	0.0137201	1	0	0.0171706	0.00198248	4.66958e-18	-0.00968677	0.00373302	0.00946211	1	0
ENSG00000142444.6	C19orf52	statin	ldl	Artery_Coronary	-0.00021776	0.00197108	0.912031	-0.00274229	0.00352176	0.436173	1	0	-0.000544678	0.00198848	0.784148	-0.00333344	0.00374285	0.373135	1	0
ENSG00000142444.6	C19orf52	statin	ldl	Esophagus_Gastroesophageal_Junction	0.0178943	0.00196951	1.031e-19	-0.0141686	0.00349762	5.10127e-05	1	0	0.0176923	0.00198744	5.48173e-19	-0.0148245	0.0036997	6.15076e-05	1	0
ENSG00000142444.6	C19orf52	statin	ldl	Brain_Hypothalamus	0.0267535	0.0019694	4.9428e-42	-0.0137045	0.00352631	0.000101753	1	0	0.0267239	0.00198611	2.86223e-41	-0.0134867	0.0037348	0.000304917	1	0
ENSG00000142444.6	C19orf52	statin	ldl	Spleen	0.00314195	0.0019764	0.111895	0.00143266	0.00349788	0.682114	1	0	0.00345415	0.00199384	0.083201	0.00195913	0.00371177	0.597627	1	0
ENSG00000142444.6	C19orf52	statin	ldl	Brain_Nucleus_accumbens_basal_ganglia	-0.00085973	0.00196891	0.662364	0.00612873	0.00349638	0.0796229	1	0	-0.00116035	0.00198743	0.559326	0.00672522	0.00370666	0.0696224	1	0
ENSG00000142444.6	C19orf52	statin	ldl	Artery_Aorta	0.00577047	0.00196729	0.00335471	-0.00344715	0.00351255	0.326406	1	0	0.00607578	0.00198366	0.00219187	-0.00459112	0.00372941	0.218301	1	0
ENSG00000142444.6	C19orf52	statin	ldl	Esophagus_Mucosa	0.0101596	0.00197156	2.56274e-07	-0.00622671	0.00350959	0.0760307	1	0	0.0105421	0.0019889	1.15509e-07	-0.00631923	0.00372511	0.0898127	1	0
ENSG00000142444.6	C19orf52	statin	ldl	Brain_Frontal_Cortex_BA9	-9.27023e-05	0.0019728	0.962521	-1.68461e-05	0.00350531	0.996165	1	0	-0.000224304	0.00199148	0.910322	0.00145652	0.00370467	0.694204	1	0
ENSG00000142444.6	C19orf52	statin	ldl	Adipose_Subcutaneous	0.0150469	0.00196652	1.98544e-14	-0.0020964	0.00351007	0.550339	1	0	0.0144003	0.0019849	4.01842e-13	-0.000770398	0.00373032	0.836382	1	0
ENSG00000142444.6	C19orf52	statin	ldl	Brain_Cortex	0.0118266	0.00196639	1.80589e-09	-0.00655415	0.00349544	0.0607851	1	0	0.0116405	0.00198433	4.45855e-09	-0.00924863	0.00370347	0.0125146	1	0
ENSG00000143367.11	TUFT1	statin	ldl	Esophagus_Muscularis	-0.000666151	0.00196746	0.734923	0.00184003	0.00349476	0.598534	1	0	-0.000223237	0.00198465	0.910442	0.00350253	0.00371525	0.345812	0	0
ENSG00000143367.11	TUFT1	statin	ldl	Brain_Amygdala	0.00130709	0.00196931	0.506864	-0.00676776	0.00351957	0.0544936	1	0	0.0013282	0.00198659	0.503762	-0.00577412	0.00372284	0.120902	0	0
ENSG00000143367.11	TUFT1	statin	ldl	Brain_Spinal_cord_cervical_c-1	0.00132017	0.00196794	0.502325	-0.0148367	0.0035028	2.27883e-05	1	0	0.00161463	0.0019865	0.416333	-0.0153121	0.00370537	3.58969e-05	0	0
ENSG00000143367.11	TUFT1	statin	ldl	Skin_Not_Sun_Exposed_Suprapubic	0.00108947	0.00197752	0.581684	0.00481505	0.00349019	0.167711	1	0	0.00160781	0.00199538	0.420377	0.00467946	0.00369127	0.204902	0	0
ENSG00000143367.11	TUFT1	statin	ldl	Skin_Sun_Exposed_Lower_leg	0.00492688	0.00196273	0.0120655	-0.00331059	0.00348903	0.342693	1	0	0.00496237	0.0019813	0.0122589	-0.0031229	0.00370249	0.398971	0	0
ENSG00000143367.11	TUFT1	statin	ldl	Brain_Substantia_nigra	-0.000191691	0.00196754	0.922387	-0.00332971	0.00349275	0.340428	1	0	-0.000479281	0.00198612	0.809311	-0.00406174	0.0037088	0.273444	0	0
ENSG00000143367.11	TUFT1	statin	ldl	Pituitary	0.00227703	0.00196784	0.247223	-0.00153797	0.00349042	0.659483	1	0	0.00209915	0.00198715	0.290802	-0.00147792	0.00370511	0.689976	0	0
ENSG00000143367.11	TUFT1	statin	ldl	Heart_Left_Ventricle	0.00136389	0.00196912	0.488534	0.0024542	0.00350368	0.483638	1	0	0.00129767	0.00198753	0.513818	0.00233364	0.00372646	0.531161	0	0
ENSG00000143367.11	TUFT1	statin	ldl	Liver	0.00397259	0.00198124	0.0449519	-0.00211197	0.00349269	0.545391	1	0	0.00334934	0.00199898	0.0938314	-0.0029355	0.00370681	0.428406	0	0
ENSG00000143367.11	TUFT1	statin	ldl	Brain_Cerebellum	0.000493468	0.00196304	0.801521	-0.00304691	0.00351505	0.386041	1	0	0.000292902	0.00198071	0.88244	-0.00129441	0.00373304	0.728784	0	0
ENSG00000143367.11	TUFT1	statin	ldl	Brain_Nucleus_accumbens_basal_ganglia	0.00241938	0.00196759	0.218839	-0.00418299	0.00348415	0.229915	1	0	0.00263475	0.00198588	0.184594	-0.00381299	0.00369083	0.301557	0	0
ENSG00000143367.11	TUFT1	statin	ldl	Brain_Caudate_basal_ganglia	0.0034089	0.00196654	0.0830156	-0.000154198	0.00349129	0.964772	1	0	0.00299054	0.00198457	0.131837	8.95702e-05	0.00371466	0.980763	0	0
ENSG00000143367.11	TUFT1	statin	ldl	Small_Intestine_Terminal_Ileum	-0.00324105	0.00196952	0.0998452	0.00269419	0.00349932	0.441348	1	0	-0.00247582	0.00198743	0.21286	0.00186744	0.00370795	0.61452	0	0
ENSG00000143367.11	TUFT1	statin	ldl	Esophagus_Mucosa	-0.00184367	0.00196822	0.348903	-0.00397975	0.00350926	0.256764	1	0	-0.0020835	0.00198575	0.294075	-0.00387487	0.00371039	0.296333	0	0
ENSG00000143367.11	TUFT1	statin	ldl	Cells_Transformed_fibroblasts	0.00204257	0.00196685	0.299037	-0.00874894	0.00348954	0.0121696	1	0	0.00134336	0.00198515	0.498593	-0.00798114	0.00370792	0.0313615	0	0
ENSG00000143367.11	TUFT1	statin	ldl	Heart_Atrial_Appendage	-0.00033368	0.00196937	0.865454	0.00141593	0.00348187	0.68426	1	0	-0.00055245	0.00198923	0.781227	-5.54232e-05	0.00369421	0.98803	0	0
ENSG00000143367.11	TUFT1	statin	ldl	Colon_Transverse	0.00195303	0.00196181	0.319482	-0.000841837	0.00348632	0.809192	1	0	0.00267021	0.00197923	0.1773	0.000126921	0.00370324	0.97266	0	0
ENSG00000143367.11	TUFT1	statin	ldl	Testis	0.0012906	0.00198012	0.514544	-0.0035756	0.00349233	0.305909	1	0	0.000707322	0.00199834	0.723373	-0.00499887	0.00371561	0.178506	0	0
ENSG00000143367.11	TUFT1	statin	ldl	Muscle_Skeletal	0.0054791	0.00197536	0.00554191	-0.000225157	0.00348916	0.948548	1	0	0.00565941	0.00199391	0.00453477	0.00126892	0.00370025	0.731653	0	0
ENSG00000147697.4	GSDMC	statin	ldl	Skin_Not_Sun_Exposed_Suprapubic	0.00493473	0.00197281	0.0123714	-0.0123041	0.00349964	0.000438399	1	0	0.00521663	0.00199004	0.00875783	-0.0104614	0.00370323	0.00472893	0	0
ENSG00000147697.4	GSDMC	statin	ldl	Skin_Sun_Exposed_Lower_leg	0.00582792	0.00197385	0.00315146	-0.0139699	0.00349423	6.38829e-05	1	0	0.00617966	0.0019911	0.00191152	-0.012198	0.00369852	0.000973464	0	0
ENSG00000147697.4	GSDMC	statin	ldl	Minor_Salivary_Gland	-0.000501613	0.00197029	0.799041	-0.00122338	0.00349778	0.726519	1	0	-0.000586129	0.0019879	0.768109	0.00101853	0.00371233	0.783804	0	0
ENSG00000147697.4	GSDMC	statin	ldl	Spleen	0.00364329	0.00197116	0.0645595	-0.0100028	0.00348913	0.00414571	1	0	0.00401493	0.00198853	0.0434832	-0.0104776	0.0036989	0.00461661	0	0
ENSG00000147697.4	GSDMC	statin	ldl	Esophagus_Mucosa	0.00527101	0.00197755	0.0076891	-0.0128243	0.00349863	0.000246841	1	0	0.00560422	0.00199514	0.00497064	-0.0114447	0.00370399	0.00200278	0	0
ENSG00000149016.11	TUT1	statin	ldl	Brain_Anterior_cingulate_cortex_BA24	-3.60433e-05	0.00196475	0.985364	-0.00502124	0.00348259	0.149355	1	0	0.000249984	0.00198321	0.899692	-0.0029092	0.0036966	0.431286	1	0
ENSG00000149016.11	TUT1	statin	ldl	Skin_Not_Sun_Exposed_Suprapubic	0.0026201	0.00196952	0.183411	-0.00345241	0.0034834	0.321635	1	0	0.00197392	0.00198598	0.320257	-0.00373312	0.00367754	0.310052	1	0
ENSG00000149016.11	TUT1	statin	ldl	Minor_Salivary_Gland	-0.00629084	0.0019637	0.00135735	0.00123037	0.00349674	0.724941	1	0	-0.00647621	0.00197927	0.00106784	0.00378077	0.00371653	0.309018	1	0
ENSG00000149016.11	TUT1	statin	ldl	Prostate	0.00140459	0.00196501	0.474732	0.00192984	0.00351242	0.582708	1	0	0.0019081	0.00198392	0.336159	0.00347925	0.00372604	0.350425	1	0
ENSG00000149016.11	TUT1	statin	ldl	Pancreas	0.00645649	0.00196776	0.00103387	-0.00538088	0.00350884	0.125148	1	0	0.00658637	0.0019852	0.000907492	-0.00492277	0.00372522	0.186344	1	0
ENSG00000149016.11	TUT1	statin	ldl	Cells_EBV-transformed_lymphocytes	-0.000581276	0.00196316	0.76716	0.00370276	0.00347339	0.286407	1	0	-0.000529617	0.00198045	0.789144	0.00417005	0.00368631	0.257959	1	0
ENSG00000149016.11	TUT1	statin	ldl	Artery_Coronary	-0.00368486	0.00196248	0.0604292	0.00281135	0.0035156	0.423896	1	0	-0.00370704	0.00198131	0.0613441	0.00462252	0.00372759	0.214945	1	0
ENSG00000149016.11	TUT1	statin	ldl	Heart_Left_Ventricle	0.0131912	0.00196725	2.00843e-11	-0.0152916	0.00350193	1.26174e-05	1	0	0.0131478	0.00198533	3.53254e-11	-0.0138497	0.00371674	0.000194309	1	0
ENSG00000149016.11	TUT1	statin	ldl	Brain_Hypothalamus	-0.00056139	0.00197978	0.776746	0.00211788	0.00349481	0.544509	1	0	-0.00101539	0.00199782	0.611281	0.00331803	0.00371685	0.372018	1	0
ENSG00000149016.11	TUT1	statin	ldl	Spleen	0.00938469	0.0019589	1.66123e-06	-0.0125892	0.00347405	0.000290337	1	0	0.0088608	0.00197757	7.44125e-06	-0.00978775	0.00368375	0.00788382	1	0
ENSG00000149016.11	TUT1	statin	ldl	Brain_Caudate_basal_ganglia	0.00115131	0.00195019	0.554951	0.00231703	0.00347382	0.504773	1	0	0.00151183	0.00196885	0.442563	-0.000732995	0.00368975	0.842531	1	0
ENSG00000149016.11	TUT1	statin	ldl	Small_Intestine_Terminal_Ileum	0.0026606	0.00197263	0.177415	-0.00349976	0.00349832	0.317111	1	0	0.00240932	0.00199203	0.226479	-0.00182821	0.00370407	0.62161	1	0
ENSG00000149016.11	TUT1	statin	ldl	Cells_Transformed_fibroblasts	0.00126887	0.0019717	0.519871	-0.00701761	0.0034884	0.0442518	1	0	0.000940135	0.00198854	0.636372	-0.00736903	0.0037019	0.0465241	1	0
ENSG00000149016.11	TUT1	statin	ldl	Adipose_Subcutaneous	0.0115005	0.00196634	4.95445e-09	-0.0150644	0.00350196	1.6949e-05	1	0	0.0116267	0.00198335	4.56875e-09	-0.0130847	0.00371937	0.000434826	1	0
ENSG00000149016.11	TUT1	statin	ldl	Vagina	0.0107101	0.00197104	5.51827e-08	-0.0194622	0.00349925	2.66967e-08	1	0	0.00976432	0.00198817	9.05113e-07	-0.0202246	0.00371278	5.11427e-08	1	0
ENSG00000149016.11	TUT1	statin	ldl	Brain_Cerebellar_Hemisphere	-0.00479982	0.00197547	0.0151108	-0.00457712	0.00348099	0.188547	1	0	-0.00459645	0.0019938	0.0211455	-0.00384794	0.00368866	0.296865	1	0
ENSG00000149016.11	TUT1	statin	ldl	Breast_Mammary_Tissue	-0.00476765	0.00196931	0.015479	-0.00103484	0.00352627	0.769165	1	0	-0.00456437	0.00198689	0.0216048	-0.00190634	0.00374611	0.610833	1	0
ENSG00000149483.7	TMEM138	statin	ldl	Esophagus_Muscularis	-0.00398529	0.0019658	0.0426309	0.00613513	0.00347843	0.0777719	1	0	-0.00391107	0.00198385	0.0486723	0.0055908	0.00368946	0.129685	1	0
ENSG00000149483.7	TMEM138	statin	ldl	Brain_Amygdala	-0.00304294	0.00196647	0.121765	0.00442073	0.00348086	0.204081	1	0	-0.00237348	0.00198316	0.231378	0.00427206	0.00370404	0.248765	1	0
ENSG00000149483.7	TMEM138	statin	ldl	Brain_Hippocampus	0.00149133	0.00196726	0.448405	0.00376319	0.0035383	0.287528	1	0	0.001969	0.00198477	0.321173	0.00325801	0.00376271	0.386563	1	0
ENSG00000149483.7	TMEM138	statin	ldl	Whole_Blood	-0.00460837	0.00196593	0.0190718	0.00414395	0.00348701	0.234677	1	0	-0.0053793	0.0019838	0.00669578	0.00640952	0.00369779	0.0830358	1	0
ENSG00000149483.7	TMEM138	statin	ldl	Prostate	0.00459271	0.00196378	0.0193504	-0.0133421	0.00350099	0.000138427	1	0	0.00453007	0.00198168	0.0222554	-0.0109665	0.00370348	0.00306499	1	0
ENSG00000149483.7	TMEM138	statin	ldl	Pancreas	0.002149	0.00196323	0.273683	-0.00276248	0.00352189	0.43282	1	0	0.00180753	0.0019807	0.36147	0.000751265	0.00374668	0.841078	1	0
ENSG00000149483.7	TMEM138	statin	ldl	Colon_Sigmoid	0.00327882	0.00197241	0.0964433	-0.00239934	0.00351041	0.494295	1	0	0.00279895	0.00199085	0.159753	-0.000365107	0.00372265	0.921871	1	0
ENSG00000149483.7	TMEM138	statin	ldl	Liver	0.0086237	0.00197206	1.22588e-05	-0.0161714	0.00350417	3.93316e-06	1	0	0.00814678	0.00199072	4.2697e-05	-0.0169031	0.00371435	5.34549e-06	1	0
ENSG00000149483.7	TMEM138	statin	ldl	Brain_Nucleus_accumbens_basal_ganglia	-0.00263664	0.00196858	0.180452	0.00142989	0.00352968	0.685399	1	0	-0.0027548	0.0019864	0.165494	-0.000952184	0.0037534	0.799738	1	0
ENSG00000149483.7	TMEM138	statin	ldl	Artery_Aorta	0.00181867	0.00197268	0.356565	0.000160648	0.003482	0.963201	1	0	0.00169173	0.00198964	0.395176	-0.00373112	0.00368	0.310634	1	0
ENSG00000149483.7	TMEM138	statin	ldl	Small_Intestine_Terminal_Ileum	-0.000560925	0.00196701	0.775516	0.000888678	0.00351752	0.800544	1	0	-0.000785367	0.00198433	0.692264	-0.00244625	0.00372272	0.511108	1	0
ENSG00000149483.7	TMEM138	statin	ldl	Nerve_Tibial	0.00483514	0.00197701	0.0144579	-0.000367932	0.00353089	0.917008	1	0	0.00491324	0.0019972	0.013891	0.000803826	0.00373924	0.82979	1	0
ENSG00000149483.7	TMEM138	statin	ldl	Heart_Atrial_Appendage	0.000940105	0.00195992	0.631466	-0.00267995	0.00349773	0.443559	1	0	0.00112406	0.00197927	0.570092	-0.00412711	0.00371362	0.266421	1	0
ENSG00000149483.7	TMEM138	statin	ldl	Brain_Frontal_Cortex_BA9	0.00107837	0.00197254	0.584593	-0.000426736	0.00349807	0.902906	1	0	0.00141619	0.00198994	0.476666	-0.00134012	0.0037134	0.718183	1	0
ENSG00000149483.7	TMEM138	statin	ldl	Adipose_Subcutaneous	-0.00111457	0.00196863	0.571282	0.00244612	0.00351877	0.486954	1	0	-0.00175601	0.00198592	0.376571	0.000812507	0.00374403	0.828197	1	0
ENSG00000149483.7	TMEM138	statin	ldl	Vagina	-0.00549884	0.00197406	0.00534373	0.00621278	0.00347806	0.0740547	1	0	-0.00602156	0.00199252	0.00251038	0.00521766	0.00369649	0.158092	1	0
ENSG00000149483.7	TMEM138	statin	ldl	Colon_Transverse	0.00168422	0.00197975	0.394922	-0.00646014	0.00352796	0.067082	1	0	0.00198756	0.00199613	0.319392	-0.00685426	0.00374571	0.0672654	1	0
ENSG00000149483.7	TMEM138	statin	ldl	Brain_Cerebellar_Hemisphere	-0.000164909	0.0019531	0.932711	0.00470635	0.00349555	0.178179	1	0	-0.000231562	0.00197032	0.906444	0.00382058	0.00369903	0.301669	1	0
ENSG00000149483.7	TMEM138	statin	ldl	Breast_Mammary_Tissue	-0.00178297	0.00196315	0.363761	0.00213065	0.00349716	0.542358	1	0	-0.00207678	0.00198115	0.294513	0.00142323	0.00371756	0.701838	1	0
ENSG00000149483.7	TMEM138	statin	ldl	Brain_Cortex	-0.00349379	0.00196559	0.0754903	0.000406856	0.00350484	0.907586	1	0	-0.00317063	0.00198293	0.109828	0.000717896	0.00371585	0.846804	1	0
ENSG00000149485.12	FADS1	statin	ldl	Adipose_Visceral_Omentum	0.0225058	0.00195237	9.59463e-31	-0.0273487	0.00349739	5.29281e-15	1	0	0.0223316	0.00197178	9.79906e-30	-0.0268167	0.00370697	4.6855e-13	1	0
ENSG00000149485.12	FADS1	statin	ldl	Artery_Tibial	0.0225882	0.00195915	9.35792e-31	-0.0230418	0.0035173	5.71553e-11	1	0	0.0222327	0.00197728	2.47737e-29	-0.0227425	0.00373634	1.15162e-09	1	0
ENSG00000149485.12	FADS1	statin	ldl	Thyroid	0.0254021	0.00195767	1.68123e-38	-0.0281506	0.00349613	8.14952e-16	1	0	0.0252666	0.00197731	2.16805e-37	-0.0276021	0.00370814	9.79385e-14	1	0
ENSG00000149485.12	FADS1	statin	ldl	Esophagus_Muscularis	0.00753763	0.0019681	0.000128194	-0.0133189	0.00349255	0.000136996	1	0	0.00789489	0.00198688	7.08233e-05	-0.0125873	0.00370603	0.000682663	1	0
ENSG00000149485.12	FADS1	statin	ldl	Stomach	0.0236423	0.00195578	1.21564e-33	-0.0267046	0.00349776	2.26212e-14	1	0	0.0234915	0.0019749	1.25566e-32	-0.0258455	0.00370338	2.97528e-12	1	0
ENSG00000149485.12	FADS1	statin	ldl	Pancreas	0.0250469	0.00195618	1.55816e-37	-0.0287294	0.00349109	1.88233e-16	1	0	0.0249574	0.001976	1.43812e-36	-0.0277278	0.00370348	7.04817e-14	1	0
ENSG00000149485.12	FADS1	statin	ldl	Colon_Sigmoid	0.0166917	0.00196286	1.83531e-17	-0.0145811	0.00348069	2.80014e-05	1	0	0.0171688	0.00198234	4.68085e-18	-0.0141442	0.00368155	0.000122074	1	0
ENSG00000149485.12	FADS1	statin	ldl	Pituitary	0.00753473	0.00196082	0.000121718	-0.00409815	0.00350448	0.242241	1	0	0.00727525	0.00197985	0.000238185	-0.00498006	0.00370776	0.179225	1	0
ENSG00000149485.12	FADS1	statin	ldl	Liver	0.0122312	0.00196885	5.21938e-10	-0.0172853	0.00348746	7.18095e-07	1	0	0.0120083	0.0019873	1.51728e-09	-0.0153346	0.00368898	3.22634e-05	1	0
ENSG00000149485.12	FADS1	statin	ldl	Brain_Cerebellum	0.025729	0.00195782	1.90038e-39	-0.0294056	0.00350218	4.60419e-17	1	0	0.0256521	0.00197807	1.85206e-38	-0.0287409	0.00372087	1.12527e-14	1	0
ENSG00000149485.12	FADS1	statin	ldl	Brain_Nucleus_accumbens_basal_ganglia	0.0166557	0.0019636	2.20961e-17	-0.0234511	0.00350744	2.29194e-11	1	0	0.0161914	0.00198247	3.15428e-16	-0.0229473	0.00372153	6.99961e-10	1	0
ENSG00000149485.12	FADS1	statin	ldl	Artery_Aorta	0.0105759	0.00195697	6.50942e-08	-0.0187383	0.00348553	7.61483e-08	1	0	0.0105171	0.00197504	1.00933e-07	-0.0192718	0.00369689	1.85828e-07	1	0
ENSG00000149485.12	FADS1	statin	ldl	Brain_Putamen_basal_ganglia	0.0257069	0.00195214	1.33087e-39	-0.0274794	0.00351109	5.01775e-15	1	0	0.0255981	0.00197206	1.58167e-38	-0.0261507	0.00373264	2.45303e-12	1	0
ENSG00000149485.12	FADS1	statin	ldl	Nerve_Tibial	0.0245445	0.00195385	3.41256e-36	-0.0293588	0.00350036	4.97168e-17	1	0	0.0243767	0.00197322	4.64705e-35	-0.0288896	0.00371246	7.15039e-15	1	0
ENSG00000149485.12	FADS1	statin	ldl	Esophagus_Mucosa	0.0225704	0.00195987	1.09289e-30	-0.0266906	0.00350737	2.74407e-14	1	0	0.0225011	0.00197931	6.02223e-30	-0.0277812	0.00371639	7.70192e-14	1	0
ENSG00000149485.12	FADS1	statin	ldl	Brain_Frontal_Cortex_BA9	0.0251172	0.00195296	7.45288e-38	-0.0288076	0.00350332	1.98549e-16	1	0	0.0251854	0.00197274	2.5151e-37	-0.0274382	0.00371939	1.61817e-13	1	0
ENSG00000149485.12	FADS1	statin	ldl	Vagina	0.00225792	0.00196143	0.249667	-0.00481639	0.00348041	0.166402	1	0	0.0018343	0.00198047	0.354346	-0.00417623	0.0036888	0.257576	1	0
ENSG00000149485.12	FADS1	statin	ldl	Adrenal_Gland	0.00456032	0.00196467	0.0202779	-0.00473494	0.00347991	0.173624	1	0	0.00414353	0.00198266	0.0366281	-0.00265126	0.003682	0.471489	1	0
ENSG00000149485.12	FADS1	statin	ldl	Brain_Cerebellar_Hemisphere	0.0251155	0.00195301	7.57077e-38	-0.0303994	0.00350473	4.17901e-18	1	0	0.0249821	0.00197282	9.4612e-37	-0.029304	0.00372108	3.40383e-15	1	0
ENSG00000149485.12	FADS1	statin	ldl	Ovary	0.0228911	0.00196034	1.66889e-31	-0.0231361	0.00347727	2.86158e-11	1	0	0.0230088	0.00197976	3.1865e-31	-0.0247325	0.00368547	1.93522e-11	1	0
ENSG00000149485.12	FADS1	statin	ldl	Brain_Cortex	0.0207363	0.00195733	3.17109e-26	-0.0247836	0.00349767	1.38297e-12	1	0	0.0205812	0.00197685	2.2062e-25	-0.0233833	0.0037231	3.3728e-10	1	0
ENSG00000149485.12	FADS1	statin	ldl	Testis	0.0202553	0.00195814	4.44627e-25	-0.020832	0.0035101	2.94095e-09	1	0	0.0202085	0.00197709	1.59126e-24	-0.0212359	0.00373042	1.25093e-08	1	0
ENSG00000149485.12	FADS1	statin	ldl	Muscle_Skeletal	0.024982	0.001953	1.82768e-37	-0.0274194	0.00351124	5.76252e-15	1	0	0.0250627	0.00197234	5.40083e-37	-0.0268337	0.00373145	6.42133e-13	1	0
ENSG00000149503.8	INCENP	statin	ldl	Adipose_Visceral_Omentum	-0.00158895	0.00196858	0.419577	0.00314906	0.00349212	0.367183	1	0	-0.00177373	0.00198794	0.372261	0.00210344	0.0037081	0.57054	0	0
ENSG00000149503.8	INCENP	statin	ldl	Artery_Tibial	0.000523742	0.00196055	0.789361	-0.000606792	0.00345379	0.860539	1	0	0.000477874	0.00198056	0.809336	-0.00172376	0.0036703	0.638605	0	0
ENSG00000149503.8	INCENP	statin	ldl	Brain_Anterior_cingulate_cortex_BA24	0.000238776	0.00196319	0.903195	-0.0050204	0.00349991	0.151448	1	0	0.000553406	0.00198097	0.779968	-0.00529972	0.00370624	0.152732	0	0
ENSG00000149503.8	INCENP	statin	ldl	Thyroid	0.00135562	0.00196528	0.49033	-0.0080046	0.00348973	0.0218042	1	0	0.00138544	0.00198317	0.484803	-0.00659266	0.00370678	0.0753151	0	0
ENSG00000149503.8	INCENP	statin	ldl	Lung	0.00126071	0.00197145	0.522508	-0.000634711	0.00349373	0.85584	1	0	0.000934483	0.00199073	0.638772	-0.000799646	0.00371306	0.829486	0	0
ENSG00000149503.8	INCENP	statin	ldl	Esophagus_Muscularis	0.00158622	0.00196266	0.418977	-0.00309672	0.00345652	0.370303	1	0	0.0014926	0.00198219	0.451448	-0.00330217	0.00368198	0.369801	0	0
ENSG00000149503.8	INCENP	statin	ldl	Whole_Blood	0.00174624	0.00197182	0.375834	-0.00434188	0.00350914	0.215974	1	0	0.00127055	0.00199075	0.523327	-0.0035866	0.00372852	0.336081	0	0
ENSG00000149503.8	INCENP	statin	ldl	Minor_Salivary_Gland	0.00199639	0.00197388	0.311823	0.00492434	0.00351898	0.161704	1	0	0.00169832	0.0019898	0.393375	0.00439519	0.00373097	0.238785	0	0
ENSG00000149503.8	INCENP	statin	ldl	Cells_EBV-transformed_lymphocytes	-0.00385987	0.00196382	0.0493568	0.00142806	0.00350228	0.683456	1	0	-0.00361772	0.0019835	0.0681666	0.00207335	0.00372253	0.577545	0	0
ENSG00000149503.8	INCENP	statin	ldl	Colon_Sigmoid	0.000430834	0.00196324	0.826299	-0.000951903	0.00343217	0.781513	1	0	0.000495732	0.00198302	0.802596	-0.00119241	0.00365232	0.744061	0	0
ENSG00000149503.8	INCENP	statin	ldl	Pituitary	-0.00534828	0.00196469	0.00648478	0.00824274	0.00343652	0.016459	1	0	-0.00540116	0.0019842	0.0064873	0.00642057	0.0036606	0.0794364	0	0
ENSG00000149503.8	INCENP	statin	ldl	Uterus	-0.0104539	0.0019648	1.03443e-07	0.00640955	0.00345996	0.0639556	1	0	-0.0104803	0.00198411	1.27686e-07	0.00855659	0.00366737	0.0196394	0	0
ENSG00000149503.8	INCENP	statin	ldl	Heart_Left_Ventricle	0.00306393	0.00195633	0.117311	-0.00139747	0.00346612	0.686816	1	0	0.00295678	0.00197466	0.134299	-0.00227572	0.0036929	0.537735	0	0
ENSG00000149503.8	INCENP	statin	ldl	Esophagus_Gastroesophageal_Junction	0.00115518	0.00196617	0.556848	-0.000677127	0.003442	0.844043	1	0	0.00116111	0.0019861	0.558806	-0.00078426	0.00365679	0.830183	0	0
ENSG00000149503.8	INCENP	statin	ldl	Artery_Aorta	1.72347e-05	0.00196277	0.992994	-0.00143266	0.00344327	0.677356	1	0	-0.000116601	0.00198235	0.953096	-0.00153381	0.00366773	0.675808	0	0
ENSG00000149503.8	INCENP	statin	ldl	Small_Intestine_Terminal_Ileum	-0.00172192	0.00196532	0.380947	0.000348293	0.00349351	0.920585	1	0	-0.000995088	0.00198216	0.615652	0.000887589	0.00370764	0.8108	0	0
ENSG00000149503.8	INCENP	statin	ldl	Nerve_Tibial	0.00036378	0.00196697	0.853273	-0.0017667	0.00346118	0.609748	1	0	1.5829e-05	0.00198707	0.993644	-0.00132065	0.00367904	0.719621	0	0
ENSG00000149503.8	INCENP	statin	ldl	Esophagus_Mucosa	0.000571212	0.00197957	0.772923	-0.0033236	0.00350846	0.343481	1	0	0.000792183	0.00199941	0.691951	-0.00274419	0.00371832	0.460503	0	0
ENSG00000149503.8	INCENP	statin	ldl	Heart_Atrial_Appendage	-0.00225349	0.00196525	0.25152	0.00501251	0.0034607	0.147503	1	0	-0.0023481	0.00198429	0.236672	0.00409808	0.00368089	0.265562	0	0
ENSG00000149503.8	INCENP	statin	ldl	Brain_Frontal_Cortex_BA9	-0.0130594	0.00196785	3.2152e-11	0.0161414	0.00350046	4.00323e-06	1	0	-0.0131959	0.00198639	3.07007e-11	0.0150492	0.0037188	5.19278e-05	0	0
ENSG00000149503.8	INCENP	statin	ldl	Adipose_Subcutaneous	0.00135823	0.00195672	0.487596	-0.00512346	0.00347514	0.140397	1	0	0.00114512	0.00197561	0.562165	-0.00445306	0.00370294	0.229141	0	0
ENSG00000149503.8	INCENP	statin	ldl	Colon_Transverse	-0.000184157	0.0019746	0.925694	0.00165061	0.00346548	0.633859	1	0	-0.000373425	0.00199426	0.851465	0.00368529	0.0036856	0.317351	0	0
ENSG00000149503.8	INCENP	statin	ldl	Breast_Mammary_Tissue	0.000839399	0.0019737	0.670623	0.000546159	0.00341842	0.873063	1	0	0.00098829	0.00199264	0.619915	-0.000909912	0.00364063	0.802639	0	0
ENSG00000149503.8	INCENP	statin	ldl	Muscle_Skeletal	0.0032917	0.00196356	0.0936605	-0.00132393	0.00345024	0.701185	1	0	0.00314155	0.00198332	0.113197	-0.000446088	0.00366518	0.903129	0	0
ENSG00000154065.12	ANKRD29	statin	ldl	Adipose_Visceral_Omentum	0.000870004	0.00197282	0.659217	-0.00762612	0.00351774	0.030166	1	0	0.0014589	0.00199293	0.464145	-0.00719991	0.00374822	0.0547459	0	0
ENSG00000154065.12	ANKRD29	statin	ldl	Brain_Anterior_cingulate_cortex_BA24	-0.00265087	0.00195526	0.175176	0.00121432	0.00348124	0.727227	1	0	-0.00247672	0.0019738	0.209552	0.00141698	0.00369495	0.701357	0	0
ENSG00000154065.12	ANKRD29	statin	ldl	Brain_Spinal_cord_cervical_c-1	0.00237891	0.00197172	0.227617	-0.000882208	0.00351316	0.801725	1	0	0.0018285	0.00198881	0.357889	-0.00152293	0.00371756	0.682056	0	0
ENSG00000154065.12	ANKRD29	statin	ldl	Stomach	0.00108929	0.0019626	0.578881	-0.00204957	0.00348242	0.556165	1	0	0.00133412	0.00197907	0.500237	-0.00220042	0.00368076	0.549962	0	0
ENSG00000154065.12	ANKRD29	statin	ldl	Cells_EBV-transformed_lymphocytes	-0.000209945	0.00196857	0.915068	0.000942042	0.00348735	0.787059	1	0	0.000150131	0.00198769	0.939793	5.79623e-05	0.0037038	0.987514	0	0
ENSG00000154065.12	ANKRD29	statin	ldl	Colon_Sigmoid	0.000951318	0.00197352	0.629776	-0.00110425	0.00349673	0.752158	1	0	0.00116508	0.00199227	0.558682	-0.000543381	0.00370651	0.883446	0	0
ENSG00000154065.12	ANKRD29	statin	ldl	Pituitary	-0.000137276	0.00196053	0.944178	0.00203771	0.0034959	0.55997	1	0	-0.000387612	0.00197972	0.844773	0.00169519	0.00371228	0.647927	0	0
ENSG00000154065.12	ANKRD29	statin	ldl	Heart_Left_Ventricle	0.00165087	0.00197477	0.403164	-0.00217552	0.00349769	0.53395	1	0	0.00130736	0.00199299	0.511839	-0.00307873	0.00370459	0.40594	0	0
ENSG00000154065.12	ANKRD29	statin	ldl	Brain_Hypothalamus	0.00100192	0.00197026	0.611087	0.00149364	0.00349567	0.669174	1	0	0.000831731	0.00198977	0.675944	0.00208927	0.00370715	0.573041	0	0
ENSG00000154065.12	ANKRD29	statin	ldl	Brain_Nucleus_accumbens_basal_ganglia	0.00119479	0.0019655	0.543265	-0.00389945	0.00351486	0.26725	1	0	0.00112584	0.00198284	0.570177	-0.00124834	0.00374118	0.738625	0	0
ENSG00000154065.12	ANKRD29	statin	ldl	Small_Intestine_Terminal_Ileum	-0.000818543	0.00197401	0.678391	0.00592189	0.00349302	0.090009	1	0	-9.48898e-05	0.00199252	0.962017	0.00615959	0.00370173	0.0961173	0	0
ENSG00000154065.12	ANKRD29	statin	ldl	Nerve_Tibial	4.68179e-05	0.00198025	0.981138	0.000628271	0.00349422	0.857308	1	0	0.000750296	0.00199854	0.707347	-8.1186e-05	0.00369979	0.982493	0	0
ENSG00000154065.12	ANKRD29	statin	ldl	Cells_Transformed_fibroblasts	-0.00311778	0.00197256	0.113975	0.00214144	0.00349384	0.539929	1	0	-0.00340259	0.00199095	0.0874454	0.00345317	0.003691	0.349496	0	0
ENSG00000154065.12	ANKRD29	statin	ldl	Adipose_Subcutaneous	0.00112513	0.00197786	0.569448	0.0015469	0.003474	0.656117	1	0	0.00173129	0.00199639	0.385826	0.00223499	0.00366107	0.541548	0	0
ENSG00000154065.12	ANKRD29	statin	ldl	Colon_Transverse	0.00044377	0.00196757	0.821558	0.00401668	0.00348329	0.248858	1	0	0.00045009	0.00198528	0.820646	0.00399876	0.00369473	0.279125	0	0
ENSG00000154065.12	ANKRD29	statin	ldl	Ovary	0.00220646	0.00197783	0.264597	-0.00291467	0.00353257	0.409323	1	0	0.00234682	0.00199651	0.239809	-0.0038207	0.00375595	0.30904	0	0
ENSG00000154065.12	ANKRD29	statin	ldl	Breast_Mammary_Tissue	-0.00185174	0.0019723	0.347796	-0.002272	0.00352271	0.518953	1	0	-0.0013707	0.00199071	0.491109	-0.00196116	0.00373802	0.599824	0	0
ENSG00000154065.12	ANKRD29	statin	ldl	Testis	0.00749683	0.00197776	0.000150311	-0.0151748	0.00350811	1.52095e-05	1	0	0.00746334	0.0019956	0.000184091	-0.0141168	0.00372002	0.000147761	0	0
ENSG00000154065.12	ANKRD29	statin	ldl	Muscle_Skeletal	0.0012159	0.00197203	0.537516	-0.00415588	0.00349778	0.234776	1	0	0.00217571	0.00199013	0.274284	-0.0036104	0.00371891	0.331636	0	0
ENSG00000158516.7	CPA2	statin	ldl	Prostate	0.00379092	0.00198146	0.0557227	-0.00530555	0.00352091	0.131844	1	0	0.0039748	0.00199979	0.0468549	-0.00502582	0.00374585	0.179693	0	0
ENSG00000158516.7	CPA2	statin	ldl	Pancreas	0.008757	0.00197209	8.97593e-06	-0.0142905	0.00349315	4.29495e-05	1	0	0.00869591	0.00198993	1.24271e-05	-0.0125441	0.0037069	0.000714439	0	0
ENSG00000158516.7	CPA2	statin	ldl	Uterus	-0.00329291	0.00197956	0.0962221	0.0034717	0.003502	0.321516	1	0	-0.00270691	0.00199736	0.175339	0.00441669	0.00371819	0.234888	0	0
ENSG00000158516.7	CPA2	statin	ldl	Artery_Aorta	0.00326187	0.00196135	0.0962983	-0.00348415	0.00351365	0.321391	1	0	0.00336696	0.00197937	0.0889379	-0.00392637	0.00374215	0.294072	0	0
ENSG00000158516.7	CPA2	statin	ldl	Adipose_Subcutaneous	-0.000100368	0.00196422	0.959247	-0.00222148	0.00351931	0.527893	1	0	-0.000168534	0.00198259	0.932256	-0.00399496	0.00372966	0.284109	0	0
ENSG00000158516.7	CPA2	statin	ldl	Colon_Transverse	0.00391768	0.00197157	0.046913	-0.00047418	0.00350438	0.892366	1	0	0.00405056	0.00198818	0.0416181	-0.00270098	0.0037138	0.467053	0	0
ENSG00000158516.7	CPA2	statin	ldl	Testis	0.00512837	0.00198164	0.00965497	0.0020019	0.00346445	0.563372	1	0	0.0054622	0.00199882	0.00628139	0.00263154	0.00367705	0.474199	0	0
ENSG00000159871.10	LYPD5	statin	ldl	Brain_Anterior_cingulate_cortex_BA24	-0.00737815	0.0019697	0.0001798	0.00750949	0.00349114	0.0314755	1	0	-0.00726637	0.00198753	0.0002562	0.0093505	0.00370752	0.0116677	1	0
ENSG00000159871.10	LYPD5	statin	ldl	Lung	0.0257461	0.00197158	5.676e-39	-0.0117675	0.00349973	0.000772639	1	0	0.0254607	0.00198929	1.66312e-37	-0.0131351	0.00371444	0.000405875	1	0
ENSG00000159871.10	LYPD5	statin	ldl	Skin_Not_Sun_Exposed_Suprapubic	0.00698101	0.00196646	0.000385165	-0.0136241	0.00350648	0.000102165	1	0	0.00681044	0.00198423	0.000598507	-0.0155213	0.00371628	2.95951e-05	1	0
ENSG00000159871.10	LYPD5	statin	ldl	Brain_Hippocampus	-0.00163154	0.00197333	0.408352	0.00256277	0.00350005	0.46404	1	0	-0.00136998	0.00199041	0.49127	0.0029489	0.0037202	0.427969	1	0
ENSG00000159871.10	LYPD5	statin	ldl	Skin_Sun_Exposed_Lower_leg	0.00936162	0.00196722	1.9475e-06	-0.0143911	0.00350564	4.04087e-05	1	0	0.0091178	0.00198513	4.36834e-06	-0.0166937	0.00371386	6.95788e-06	1	0
ENSG00000159871.10	LYPD5	statin	ldl	Brain_Substantia_nigra	0.00738018	0.00196226	0.000169193	0.00153026	0.00354068	0.665601	1	0	0.00725312	0.00198112	0.000251114	-0.00323419	0.00377248	0.391274	1	0
ENSG00000159871.10	LYPD5	statin	ldl	Esophagus_Gastroesophageal_Junction	-0.0341953	0.00197619	4.41307e-67	0.0188638	0.00352755	8.91489e-08	1	0	-0.0337914	0.00199494	2.33843e-64	0.0178325	0.0037518	2.00377e-06	1	0
ENSG00000159871.10	LYPD5	statin	ldl	Brain_Hypothalamus	-0.0151456	0.00196855	1.42844e-14	0.00609031	0.00351819	0.083435	1	0	-0.015094	0.00198754	3.09528e-14	0.00617165	0.00373667	0.0986068	1	0
ENSG00000159871.10	LYPD5	statin	ldl	Spleen	0.00770836	0.00196592	8.81846e-05	-0.0116517	0.00350573	0.000888557	1	0	0.00760212	0.00198276	0.000126023	-0.0135058	0.00371575	0.000278257	1	0
ENSG00000159871.10	LYPD5	statin	ldl	Brain_Cerebellum	0.00917549	0.00197235	3.2865e-06	-0.0143269	0.00351352	4.54952e-05	1	0	0.00892352	0.00198976	7.30062e-06	-0.0167393	0.00372294	6.91633e-06	1	0
ENSG00000159871.10	LYPD5	statin	ldl	Esophagus_Mucosa	0.00597847	0.00195736	0.00225552	-0.00849153	0.00346594	0.0142859	1	0	0.0059527	0.00197614	0.00259288	-0.01101	0.00368253	0.0027918	1	0
ENSG00000159871.10	LYPD5	statin	ldl	Brain_Frontal_Cortex_BA9	-0.0128877	0.00195695	4.52956e-11	0.00708871	0.00346965	0.0410465	1	0	-0.0127311	0.00197644	1.18349e-10	0.00758014	0.00367397	0.0390933	1	0
ENSG00000159871.10	LYPD5	statin	ldl	Brain_Cerebellar_Hemisphere	0.00868633	0.00197192	1.05778e-05	-0.0136207	0.00351203	0.000105193	1	0	0.00837641	0.00198962	2.55311e-05	-0.0160456	0.00371793	1.59082e-05	1	0
ENSG00000159871.10	LYPD5	statin	ldl	Testis	0.0108208	0.0019721	4.08939e-08	-0.0145453	0.00350701	3.36128e-05	1	0	0.0105063	0.00198971	1.28966e-07	-0.0169373	0.00371587	5.16168e-06	1	0
ENSG00000159885.9	ZNF222	statin	ldl	Adipose_Visceral_Omentum	0.0186029	0.00193872	8.35341e-22	-0.000316568	0.00350662	0.928067	1	1	0.0189179	0.00195772	4.32073e-22	-8.45769e-05	0.00373253	0.981922	1	1
ENSG00000159885.9	ZNF222	statin	ldl	Artery_Tibial	-0.0369661	0.00197011	1.50226e-78	0.0169531	0.00349789	1.25562e-06	1	1	-0.0368818	0.00198752	7.19862e-77	0.0171846	0.00371101	3.64396e-06	1	1
ENSG00000159885.9	ZNF222	statin	ldl	Whole_Blood	-0.00958236	0.00196244	1.04545e-06	0.000470261	0.00351191	0.893478	1	1	-0.00906289	0.00197946	4.68425e-06	0.00217509	0.00372604	0.559385	1	1
ENSG00000159885.9	ZNF222	statin	ldl	Stomach	0.0183865	0.00197015	1.03352e-20	-0.00894304	0.00345579	0.00965785	1	1	0.0178873	0.00198853	2.35689e-19	-0.00885312	0.00366022	0.0155744	1	1
ENSG00000159885.9	ZNF222	statin	ldl	Prostate	0.00933612	0.00195854	1.87108e-06	-0.00143755	0.00348179	0.679696	1	1	0.00999247	0.00197631	4.27843e-07	-0.0023893	0.00369164	0.517491	1	1
ENSG00000159885.9	ZNF222	statin	ldl	Colon_Sigmoid	0.0350148	0.00195882	1.83237e-71	-0.0173759	0.00346325	5.24219e-07	1	1	0.035249	0.00197738	4.43297e-71	-0.0175833	0.0036684	1.64165e-06	1	1
ENSG00000159885.9	ZNF222	statin	ldl	Artery_Coronary	-0.00083367	0.00197151	0.672398	-0.00287895	0.00348763	0.409102	1	1	-0.00120123	0.00198994	0.546074	-0.00189298	0.00369604	0.608536	1	1
ENSG00000159885.9	ZNF222	statin	ldl	Heart_Left_Ventricle	0.00707469	0.00196417	0.000315921	-0.00239085	0.0035018	0.494765	1	1	0.00694095	0.0019837	0.00046703	-0.00226523	0.00371706	0.542249	1	1
ENSG00000159885.9	ZNF222	statin	ldl	Esophagus_Gastroesophageal_Junction	0.0131375	0.00196794	2.45909e-11	-0.000357467	0.00348902	0.918396	1	1	0.0134049	0.00198484	1.44158e-11	-0.0012995	0.0037048	0.725767	1	1
ENSG00000159885.9	ZNF222	statin	ldl	Brain_Cerebellum	0.0429069	0.00197286	7.13142e-105	-0.0153136	0.00349606	1.18553e-05	1	1	0.0426965	0.00199066	4.72631e-102	-0.0170088	0.00371056	4.5643e-06	1	1
ENSG00000159885.9	ZNF222	statin	ldl	Artery_Aorta	-0.0150662	0.00198245	2.96599e-14	0.0114376	0.00352731	0.00118454	1	1	-0.0155534	0.00200153	7.80113e-15	0.011279	0.00373491	0.0025287	1	1
ENSG00000159885.9	ZNF222	statin	ldl	Brain_Putamen_basal_ganglia	-0.0174231	0.00196788	8.46416e-19	-0.000671701	0.00347041	0.846528	1	1	-0.017457	0.00198562	1.47303e-18	0.00127948	0.00367601	0.727793	1	1
ENSG00000159885.9	ZNF222	statin	ldl	Esophagus_Mucosa	0.00161546	0.00195412	0.408409	0.000881723	0.00347335	0.799609	1	1	0.00173866	0.00197063	0.377622	0.00135122	0.0036781	0.713343	1	1
ENSG00000159885.9	ZNF222	statin	ldl	Cells_Transformed_fibroblasts	0.0387083	0.00196936	5.21661e-86	-0.0142032	0.00350277	5.01635e-05	1	1	0.0393921	0.00198744	1.97989e-87	-0.0160142	0.00372062	1.67601e-05	1	1
ENSG00000159885.9	ZNF222	statin	ldl	Vagina	-0.0189093	0.00197141	8.65937e-22	0.00882387	0.00348586	0.0113629	1	1	-0.0186886	0.00198834	5.50416e-21	0.0100379	0.00369798	0.00663886	1	1
ENSG00000159885.9	ZNF222	statin	ldl	Colon_Transverse	0.0334104	0.00197109	1.91707e-64	-0.00529692	0.00347508	0.127444	1	1	0.0329629	0.00198992	1.24905e-61	-0.00764325	0.00369593	0.0386386	1	1
ENSG00000159885.9	ZNF222	statin	ldl	Brain_Cerebellar_Hemisphere	0.0130503	0.00196659	3.22298e-11	-0.00517634	0.00348656	0.137635	1	1	0.0135576	0.00198476	8.44179e-12	-0.00577358	0.00368538	0.117205	1	1
ENSG00000159885.9	ZNF222	statin	ldl	Brain_Cortex	0.00913758	0.00197134	3.56558e-06	-0.00278195	0.00349856	0.426516	1	1	0.00880727	0.00198883	9.4947e-06	-0.00302415	0.00371603	0.415753	1	1
ENSG00000159915.8	ZNF233	statin	ldl	Thyroid	-0.023062	0.00195978	5.73061e-32	0.00326481	0.00348476	0.348819	1	1	-0.0228305	0.00197823	8.2081e-31	0.00590743	0.00369994	0.110349	1	1
ENSG00000159915.8	ZNF233	statin	ldl	Esophagus_Muscularis	-0.0239269	0.00197756	1.06671e-33	0.0148904	0.00352356	2.37922e-05	1	1	-0.0235584	0.00199526	3.58239e-32	0.014108	0.00374726	0.000166624	1	1
ENSG00000159915.8	ZNF233	statin	ldl	Brain_Spinal_cord_cervical_c-1	-0.0558744	0.00198609	3.88169e-174	0.0270485	0.00351175	1.33679e-14	1	1	-0.0557912	0.0020042	1.54091e-170	0.0300809	0.00372797	7.08865e-16	1	1
ENSG00000159915.8	ZNF233	statin	ldl	Brain_Hippocampus	-0.00494877	0.00197403	0.0121784	0.00497477	0.00350646	0.155974	1	1	-0.0048349	0.00199238	0.0152372	0.00389393	0.00372178	0.295443	1	1
ENSG00000159915.8	ZNF233	statin	ldl	Colon_Sigmoid	-0.0212414	0.00197685	6.24951e-27	0.00878964	0.00349409	0.0118838	1	1	-0.021089	0.00199603	4.306e-26	0.00727526	0.00370749	0.0497262	1	1
ENSG00000159915.8	ZNF233	statin	ldl	Heart_Left_Ventricle	-0.00947503	0.00197727	1.65155e-06	0.00721813	0.00348954	0.0385926	1	1	-0.00931744	0.00199597	3.03949e-06	0.00323642	0.00370957	0.382963	1	1
ENSG00000159915.8	ZNF233	statin	ldl	Spleen	0.0261246	0.00197582	6.53399e-40	-0.0150033	0.00354732	2.34232e-05	1	1	0.026073	0.00199338	4.29833e-39	-0.0141797	0.00375427	0.000158751	1	1
ENSG00000159915.8	ZNF233	statin	ldl	Brain_Cerebellum	-0.013484	0.00197056	7.76958e-12	0.00948436	0.0034771	0.00637846	1	1	-0.0133641	0.00198781	1.77973e-11	0.00962822	0.00368572	0.0089934	1	1
ENSG00000159915.8	ZNF233	statin	ldl	Brain_Nucleus_accumbens_basal_ganglia	-0.00534856	0.00197573	0.00678675	-0.00044824	0.00349601	0.897979	1	1	-0.00537877	0.00199368	0.00697764	-0.000476447	0.00370427	0.897658	1	1
ENSG00000159915.8	ZNF233	statin	ldl	Brain_Caudate_basal_ganglia	-0.0203773	0.00196052	2.64478e-25	0.00999664	0.00349604	0.00424414	1	1	-0.0203418	0.00197778	8.21897e-25	0.0113987	0.00369909	0.0020596	1	1
ENSG00000159915.8	ZNF233	statin	ldl	Heart_Atrial_Appendage	0.00975227	0.00197107	7.50928e-07	0.000586858	0.00347119	0.865746	1	1	0.00971212	0.00198899	1.04516e-06	9.28996e-05	0.00369055	0.979918	1	1
ENSG00000159915.8	ZNF233	statin	ldl	Colon_Transverse	-0.00303639	0.00196115	0.121557	0.00222641	0.00350208	0.524946	1	1	-0.00289912	0.00197719	0.142573	0.00354382	0.00371648	0.340316	1	1
ENSG00000159915.8	ZNF233	statin	ldl	Brain_Cerebellar_Hemisphere	0.00503025	0.00197296	0.0107847	0.000553164	0.00347506	0.873526	1	1	0.00490627	0.00199063	0.0137133	0.000954709	0.00367866	0.795229	1	1
ENSG00000159915.8	ZNF233	statin	ldl	Brain_Cortex	0.0111296	0.00196121	1.38785e-08	-0.00123981	0.0035217	0.724801	1	1	0.0113153	0.00197931	1.0855e-08	-0.00178238	0.0037442	0.634048	1	1
ENSG00000159915.8	ZNF233	statin	ldl	Testis	-0.0169073	0.0019756	1.148e-17	0.00817237	0.00350384	0.0196796	1	1	-0.0168828	0.00199512	2.62812e-17	0.00763047	0.00370727	0.0395666	1	1
ENSG00000159917.10	ZNF235	statin	ldl	Artery_Tibial	-0.0144478	0.0019741	2.50351e-13	0.00737215	0.00350614	0.0354973	1	1	-0.0140742	0.00199329	1.65556e-12	0.00793146	0.00370642	0.0323607	1	1
ENSG00000159917.10	ZNF235	statin	ldl	Brain_Anterior_cingulate_cortex_BA24	-0.019379	0.00196298	5.49213e-23	0.00807604	0.00353082	0.0221782	1	1	-0.0188119	0.00197948	2.03058e-21	0.0106596	0.00374897	0.00446409	1	1
ENSG00000159917.10	ZNF235	statin	ldl	Thyroid	0.00540907	0.00196847	0.00599862	0.00180855	0.00347986	0.60326	1	1	0.00544298	0.00198611	0.00613409	0.00181239	0.0036755	0.621942	1	1
ENSG00000159917.10	ZNF235	statin	ldl	Skin_Not_Sun_Exposed_Suprapubic	-0.0107819	0.00197091	4.48629e-08	0.00612778	0.00349767	0.0797802	1	1	-0.0107239	0.00198917	7.00121e-08	0.00728982	0.00369729	0.048648	1	1
ENSG00000159917.10	ZNF235	statin	ldl	Skin_Sun_Exposed_Lower_leg	-0.0116225	0.00196884	3.56488e-09	0.00777553	0.00351702	0.0270477	1	1	-0.0113423	0.00198615	1.12516e-08	0.0084231	0.00371779	0.0234748	1	1
ENSG00000159917.10	ZNF235	statin	ldl	Cells_EBV-transformed_lymphocytes	-0.0118866	0.00199419	2.51271e-09	0.00439976	0.00351632	0.210847	1	1	-0.0120701	0.00201082	1.94204e-09	0.00463322	0.0037376	0.215114	1	1
ENSG00000159917.10	ZNF235	statin	ldl	Pituitary	0.0628759	0.00197805	9.84915e-222	-0.0194035	0.00353472	4.03293e-08	1	1	0.0628883	0.00199707	1.18184e-217	-0.0199829	0.00374664	9.63133e-08	1	1
ENSG00000159917.10	ZNF235	statin	ldl	Brain_Hypothalamus	-0.00626605	0.00196126	0.00139877	-0.00100602	0.00348068	0.772558	1	1	-0.00611574	0.00197909	0.00200038	0.00057676	0.00369646	0.876009	1	1
ENSG00000159917.10	ZNF235	statin	ldl	Spleen	0.00581605	0.00196324	0.00305179	0.00105344	0.00353206	0.765511	1	1	0.0057781	0.001981	0.00353696	-0.000626392	0.00374163	0.867046	1	1
ENSG00000159917.10	ZNF235	statin	ldl	Brain_Cerebellum	0.0488139	0.00197251	3.33036e-135	-0.0169672	0.00351976	1.43165e-06	1	1	0.0488003	0.00199113	1.18983e-132	-0.0163895	0.00372677	1.09363e-05	1	1
ENSG00000159917.10	ZNF235	statin	ldl	Artery_Aorta	0.0095458	0.00196471	1.18201e-06	-0.00650906	0.00345753	0.0597579	1	1	0.00995239	0.00198235	5.15384e-07	-0.00554299	0.00366773	0.130716	1	1
ENSG00000159917.10	ZNF235	statin	ldl	Small_Intestine_Terminal_Ileum	-0.014527	0.00196592	1.47483e-13	0.00964896	0.00350157	0.0058583	1	1	-0.0143953	0.00198307	3.89723e-13	0.00967633	0.0037143	0.00918336	1	1
ENSG00000159917.10	ZNF235	statin	ldl	Nerve_Tibial	-0.00065294	0.00196461	0.739625	-0.000755631	0.00348972	0.828574	1	1	-0.000597273	0.0019827	0.76323	0.000172949	0.0036915	0.962632	1	1
ENSG00000159917.10	ZNF235	statin	ldl	Cells_Transformed_fibroblasts	-0.00217686	0.00196631	0.26826	-0.0030796	0.00349257	0.377909	1	1	-0.00188559	0.00198427	0.341975	-0.00436176	0.00370647	0.239277	1	1
ENSG00000159917.10	ZNF235	statin	ldl	Heart_Atrial_Appendage	0.0173382	0.00196684	1.19424e-18	-0.00160612	0.00354174	0.6502	1	1	0.0172612	0.00198495	3.43785e-18	-0.00220647	0.00375375	0.556663	1	1
ENSG00000159917.10	ZNF235	statin	ldl	Brain_Frontal_Cortex_BA9	0.0292772	0.00196481	3.25983e-50	-0.00712014	0.00350344	0.0421201	1	1	0.029375	0.00198391	1.32687e-49	-0.00755806	0.00372447	0.0424281	1	1
ENSG00000159917.10	ZNF235	statin	ldl	Adipose_Subcutaneous	0.0219554	0.00197093	8.04444e-29	-0.00632703	0.00350608	0.0711387	1	1	0.0215757	0.0019879	1.91973e-27	-0.00615313	0.00370684	0.0969268	1	1
ENSG00000159917.10	ZNF235	statin	ldl	Ovary	-0.00448308	0.00196102	0.0222486	0.0018467	0.00352149	0.599995	1	1	-0.00471257	0.00197871	0.0172358	0.00214281	0.00373521	0.566186	1	1
ENSG00000159917.10	ZNF235	statin	ldl	Breast_Mammary_Tissue	-0.0195882	0.00196975	2.66457e-23	0.0068974	0.00348629	0.0478794	1	1	-0.020333	0.00198731	1.43395e-24	0.00741178	0.00367344	0.0436261	1	1
ENSG00000159917.10	ZNF235	statin	ldl	Brain_Cortex	-0.0017407	0.00196666	0.376101	-0.00124096	0.00352376	0.724711	1	1	-0.0019818	0.00198297	0.317597	0.00123094	0.00373873	0.741973	1	1
ENSG00000159917.10	ZNF235	statin	ldl	Testis	0.00774518	0.00197145	8.54193e-05	-0.0114821	0.00348548	0.000986812	1	1	0.0075461	0.00198982	0.000149226	-0.0133138	0.00370399	0.00032507	1	1
ENSG00000161847.9	RAVER1	statin	ldl	Artery_Tibial	0.0105524	0.00196899	8.35369e-08	-0.00418785	0.00350722	0.232452	1	0	0.0101093	0.0019876	3.65295e-07	-0.00352684	0.00371698	0.342699	1	0
ENSG00000161847.9	RAVER1	statin	ldl	Brain_Anterior_cingulate_cortex_BA24	0.000500612	0.00196473	0.798878	0.00355673	0.00353586	0.314463	1	0	0.000416112	0.00198197	0.833707	0.00563598	0.00374855	0.132708	1	0
ENSG00000161847.9	RAVER1	statin	ldl	Brain_Spinal_cord_cervical_c-1	0.019988	0.00195957	1.97896e-24	-0.00761636	0.00350915	0.0299744	1	0	0.0201954	0.00197659	1.65978e-24	-0.00796939	0.00372109	0.0322193	1	0
ENSG00000161847.9	RAVER1	statin	ldl	Skin_Sun_Exposed_Lower_leg	0.0103997	0.00196653	1.23413e-07	-0.00666777	0.00348257	0.0555423	1	0	0.010432	0.00198582	1.49426e-07	-0.00510025	0.00370096	0.168175	1	0
ENSG00000161847.9	RAVER1	statin	ldl	Minor_Salivary_Gland	-0.00198471	0.00197944	0.316024	-0.00530362	0.00350369	0.130096	1	0	-0.00178568	0.00199731	0.371298	-0.00516317	0.00371576	0.164671	1	0
ENSG00000161847.9	RAVER1	statin	ldl	Prostate	0.00579837	0.00196923	0.00323492	-0.00341914	0.00348129	0.326026	1	0	0.00654012	0.00198813	0.00100335	-0.00384573	0.00369559	0.298049	1	0
ENSG00000161847.9	RAVER1	statin	ldl	Colon_Sigmoid	-0.024328	0.00196974	4.81763e-35	0.0103794	0.0035091	0.00309797	1	0	-0.024486	0.00198861	7.70031e-35	0.0108991	0.00371608	0.00335763	1	0
ENSG00000161847.9	RAVER1	statin	ldl	Pituitary	-0.00638826	0.00198009	0.00125427	0.00376512	0.00349421	0.281244	1	0	-0.00615993	0.00199813	0.00205032	0.00401852	0.00370413	0.277977	1	0
ENSG00000161847.9	RAVER1	statin	ldl	Uterus	-0.0365972	0.00196009	8.49621e-78	0.0230034	0.00350061	4.98944e-11	1	0	-0.037179	0.00197865	9.10584e-79	0.0258254	0.00371223	3.48011e-12	1	0
ENSG00000161847.9	RAVER1	statin	ldl	Brain_Hypothalamus	0.0143973	0.00197402	3.02169e-13	-0.00410564	0.0034918	0.239677	1	0	0.0143945	0.00199112	4.85222e-13	-0.00569212	0.00369062	0.122996	1	0
ENSG00000161847.9	RAVER1	statin	ldl	Brain_Cerebellum	0.00773097	0.00197616	9.14946e-05	-0.00167579	0.00348653	0.630767	1	0	0.00753095	0.00199428	0.000159193	-0.000537128	0.00369643	0.884466	1	0
ENSG00000161847.9	RAVER1	statin	ldl	Brain_Nucleus_accumbens_basal_ganglia	0.0110565	0.00199543	3.00855e-08	0.000774202	0.00355221	0.827469	1	0	0.0110717	0.00201258	3.77092e-08	-0.000314362	0.00376603	0.933475	1	0
ENSG00000161847.9	RAVER1	statin	ldl	Brain_Caudate_basal_ganglia	0.00150571	0.00197133	0.444985	0.00266719	0.00350259	0.446365	1	0	0.00114025	0.00198814	0.566289	0.00321464	0.00371623	0.387024	1	0
ENSG00000161847.9	RAVER1	statin	ldl	Brain_Putamen_basal_ganglia	-0.00259996	0.00197305	0.187591	0.00196041	0.00348631	0.573901	1	0	-0.00307599	0.00199051	0.122267	0.00152143	0.00368733	0.679892	1	0
ENSG00000161847.9	RAVER1	statin	ldl	Nerve_Tibial	0.00567191	0.0019715	0.00401533	-0.00454435	0.00346637	0.189863	1	0	0.00585799	0.00199096	0.00325786	-0.00441473	0.00367284	0.229366	1	0
ENSG00000161847.9	RAVER1	statin	ldl	Esophagus_Mucosa	0.0055107	0.00197457	0.00525733	-0.00731591	0.00350193	0.0366982	1	0	0.00593907	0.00199284	0.00288064	-0.00458061	0.00372003	0.218197	1	0
ENSG00000161847.9	RAVER1	statin	ldl	Cells_Transformed_fibroblasts	-0.0144049	0.00197061	2.67349e-13	0.00263508	0.00349605	0.451011	1	0	-0.0141801	0.00198904	1.01005e-12	0.00172279	0.00371155	0.642526	1	0
ENSG00000161847.9	RAVER1	statin	ldl	Heart_Atrial_Appendage	0.00973817	0.00196532	7.2325e-07	-0.00334838	0.00349069	0.337442	1	0	0.00996907	0.00198326	4.99218e-07	-0.0026564	0.00370365	0.473227	1	0
ENSG00000161847.9	RAVER1	statin	ldl	Brain_Frontal_Cortex_BA9	0.00916873	0.00196408	3.03846e-06	-0.00476663	0.00348292	0.171133	1	0	0.00920411	0.00198168	3.40735e-06	-0.00648855	0.00369367	0.0789744	1	0
ENSG00000161847.9	RAVER1	statin	ldl	Adrenal_Gland	-0.00686737	0.00196528	0.00047521	-0.00266	0.003539	0.452277	1	0	-0.00688018	0.00198305	0.000521445	-0.00138397	0.0037548	0.712434	1	0
ENSG00000161847.9	RAVER1	statin	ldl	Brain_Cerebellar_Hemisphere	0.00246804	0.00196662	0.209492	-0.00389255	0.00346979	0.26193	1	0	0.00247257	0.00198382	0.212628	-0.00184134	0.00368307	0.617112	1	0
ENSG00000161847.9	RAVER1	statin	ldl	Testis	0.0107926	0.00196059	3.69624e-08	-0.0079879	0.00352302	0.023369	1	0	0.0111092	0.00197694	1.91627e-08	-0.00981687	0.00374259	0.00871548	1	0
ENSG00000161888.7	SPC24	statin	ldl	Esophagus_Muscularis	-0.0174975	0.00197814	9.1178e-19	0.00597119	0.00352343	0.0901304	1	0	-0.0173514	0.00199555	3.46612e-18	0.0077936	0.00374038	0.0371929	1	0
ENSG00000161888.7	SPC24	statin	ldl	Skin_Not_Sun_Exposed_Suprapubic	0.0279544	0.00196579	6.83864e-46	-0.016718	0.0035256	2.11722e-06	1	0	0.0278489	0.00198225	7.79617e-45	-0.0165223	0.00375573	1.08632e-05	1	0
ENSG00000161888.7	SPC24	statin	ldl	Stomach	-0.0103293	0.00197593	1.71753e-07	0.000343803	0.00348191	0.921345	1	0	-0.0101238	0.00199451	3.85842e-07	0.000876617	0.00368386	0.811911	1	0
ENSG00000161888.7	SPC24	statin	ldl	Cells_EBV-transformed_lymphocytes	0.0100982	0.00196205	2.64986e-07	-0.0111128	0.00349315	0.00146605	1	0	0.00995502	0.00197908	4.90189e-07	-0.00877788	0.00371647	0.0181824	1	0
ENSG00000161888.7	SPC24	statin	ldl	Colon_Sigmoid	-0.0024404	0.00198227	0.21828	-0.0035504	0.00348481	0.308288	1	0	-0.00246418	0.00200063	0.218061	-0.00157433	0.00369854	0.670354	1	0
ENSG00000161888.7	SPC24	statin	ldl	Esophagus_Gastroesophageal_Junction	-0.005071	0.00198388	0.0105851	-0.00164239	0.00350353	0.639225	1	0	-0.00521567	0.00200222	0.00918872	-0.000167911	0.00371986	0.963996	1	0
ENSG00000161888.7	SPC24	statin	ldl	Spleen	0.0209485	0.00196526	1.57578e-26	-0.0145697	0.00353867	3.83345e-05	1	0	0.0206659	0.00198325	2.00522e-25	-0.0136112	0.00376616	0.000301431	1	0
ENSG00000161888.7	SPC24	statin	ldl	Esophagus_Mucosa	0.0127954	0.00196782	7.90873e-11	-0.0130754	0.00350193	0.000188629	1	0	0.0124659	0.00198511	3.39233e-10	-0.0103236	0.0037205	0.00552395	1	0
ENSG00000161888.7	SPC24	statin	ldl	Cells_Transformed_fibroblasts	-0.00261659	0.00197054	0.184226	-0.00179826	0.00350956	0.608379	1	0	-0.00242989	0.00198656	0.221268	0.00118911	0.00372614	0.749631	1	0
ENSG00000161888.7	SPC24	statin	ldl	Adipose_Subcutaneous	0.00403009	0.00196581	0.0403549	-0.00780507	0.00351521	0.0263935	1	0	0.00371832	0.00198382	0.0608855	-0.00548315	0.00372869	0.141418	1	0
ENSG00000161888.7	SPC24	statin	ldl	Vagina	-0.0154421	0.00196464	3.84141e-15	0.00918269	0.00352323	0.00915189	1	0	-0.0152145	0.00198264	1.6687e-14	0.0102353	0.00373513	0.00613871	1	0
ENSG00000161888.7	SPC24	statin	ldl	Colon_Transverse	-0.0154357	0.00197862	6.12924e-15	0.006909	0.003526	0.0500609	1	0	-0.0155233	0.00199758	7.78271e-15	0.00841169	0.0037363	0.0243637	1	0
ENSG00000161888.7	SPC24	statin	ldl	Adrenal_Gland	0.00276366	0.00196556	0.159712	2.05829e-05	0.00350469	0.995314	1	0	0.0030159	0.00198282	0.128255	0.00202656	0.00372276	0.586187	1	0
ENSG00000161914.5	ZNF653	statin	ldl	Adipose_Visceral_Omentum	0.00170216	0.0019623	0.385707	0.00193659	0.00353046	0.583324	1	0	0.00144515	0.00197991	0.465446	0.00274646	0.00374281	0.463073	1	0
ENSG00000161914.5	ZNF653	statin	ldl	Thyroid	-0.000761133	0.00196587	0.698628	0.000990814	0.00351324	0.777926	1	0	-0.000381108	0.00198222	0.847536	0.00257497	0.00371745	0.488515	1	0
ENSG00000161914.5	ZNF653	statin	ldl	Lung	-0.00630992	0.00197264	0.00138038	0.00419991	0.00351077	0.231582	1	0	-0.00590777	0.00198993	0.0029894	0.00569962	0.00373344	0.12685	1	0
ENSG00000161914.5	ZNF653	statin	ldl	Esophagus_Muscularis	0.00262563	0.00196828	0.182215	-0.000363883	0.00350324	0.917272	1	0	0.0023992	0.00198641	0.227122	0.000969328	0.00370702	0.793719	1	0
ENSG00000161914.5	ZNF653	statin	ldl	Brain_Amygdala	0.0356828	0.00196307	7.8389e-74	-0.0174758	0.00347922	5.08925e-07	1	0	0.0359838	0.00198077	9.49407e-74	-0.0173315	0.00369111	2.65984e-06	1	0
ENSG00000161914.5	ZNF653	statin	ldl	Skin_Sun_Exposed_Lower_leg	0.0108137	0.00196153	3.53038e-08	-0.010469	0.00350327	0.00280488	1	0	0.0108437	0.00198063	4.37828e-08	-0.00750975	0.00372985	0.0440706	1	0
ENSG00000161914.5	ZNF653	statin	ldl	Minor_Salivary_Gland	-0.0105853	0.00197297	8.08897e-08	0.00849123	0.0035128	0.0156392	1	0	-0.0102589	0.00199208	2.60718e-07	0.00950645	0.00372566	0.0107225	1	0
ENSG00000161914.5	ZNF653	statin	ldl	Prostate	0.0279653	0.00197334	1.37403e-45	-0.0146246	0.00347275	2.53968e-05	1	0	0.0275362	0.00199245	1.9249e-43	-0.0165557	0.00367947	6.81248e-06	1	0
ENSG00000161914.5	ZNF653	statin	ldl	Pancreas	-0.000923694	0.00197904	0.640688	-0.00687836	0.00351475	0.0503476	1	0	-0.000478255	0.00199642	0.810674	-0.00575968	0.00373586	0.123139	1	0
ENSG00000161914.5	ZNF653	statin	ldl	Cells_EBV-transformed_lymphocytes	0.00449034	0.00196619	0.0223846	-0.00421923	0.00348122	0.225513	1	0	0.00483186	0.00198543	0.0149469	-0.0035265	0.00369194	0.339482	1	0
ENSG00000161914.5	ZNF653	statin	ldl	Colon_Sigmoid	0.0137067	0.00197844	4.26681e-12	-0.00198263	0.00349192	0.570187	1	0	0.0145613	0.00199511	2.90993e-13	-0.00409047	0.00369666	0.268496	1	0
ENSG00000161914.5	ZNF653	statin	ldl	Pituitary	0.0209166	0.00195835	1.25262e-26	-0.0104673	0.00351901	0.00293468	1	0	0.0207422	0.00197605	8.93562e-26	-0.0107264	0.00374517	0.00418266	1	0
ENSG00000161914.5	ZNF653	statin	ldl	Esophagus_Gastroesophageal_Junction	0.0101515	0.0019711	2.60224e-07	-0.00494406	0.00349912	0.157672	1	0	0.010287	0.00198883	2.31124e-07	-0.00757242	0.00372266	0.0419371	1	0
ENSG00000161914.5	ZNF653	statin	ldl	Spleen	-0.0130836	0.00197013	3.11553e-11	0.00553598	0.00348319	0.111983	1	0	-0.0128979	0.00198624	8.38142e-11	0.00742974	0.00370249	0.0447829	1	0
ENSG00000161914.5	ZNF653	statin	ldl	Liver	-0.00122692	0.00195095	0.529424	-0.00159882	0.00350087	0.647894	1	0	-0.00103407	0.00196792	0.59926	-0.00289893	0.00370845	0.434385	1	0
ENSG00000161914.5	ZNF653	statin	ldl	Artery_Aorta	0.00153193	0.00197199	0.437249	-0.00238074	0.00350138	0.49654	1	0	0.00152697	0.00199135	0.443199	-0.000305558	0.00371746	0.934491	1	0
ENSG00000161914.5	ZNF653	statin	ldl	Esophagus_Mucosa	0.00323535	0.00197561	0.101496	0.00834409	0.00349523	0.0169738	1	0	0.00328488	0.00199395	0.0994715	0.00973528	0.00370283	0.00856	1	0
ENSG00000161914.5	ZNF653	statin	ldl	Cells_Transformed_fibroblasts	0.0173644	0.00197248	1.32777e-18	-0.0164583	0.00349896	2.55408e-06	1	0	0.0169693	0.00198958	1.47473e-17	-0.0166082	0.00371424	7.76805e-06	1	0
ENSG00000161914.5	ZNF653	statin	ldl	Heart_Atrial_Appendage	-0.00167335	0.0019743	0.396681	0.000625591	0.00350449	0.858322	1	0	-0.00157056	0.00199214	0.430476	0.000266993	0.00370798	0.942598	1	0
ENSG00000161914.5	ZNF653	statin	ldl	Muscle_Skeletal	0.0114654	0.00196096	5.00982e-09	-0.00768652	0.00350599	0.0283507	1	0	0.0115734	0.00197773	4.86072e-09	-0.00894624	0.00372109	0.016208	1	0
ENSG00000162148.6	PPP1R32	statin	ldl	Brain_Anterior_cingulate_cortex_BA24	-0.0037351	0.00197614	0.0587445	0.00767503	0.00347871	0.027364	1	0	-0.00360233	0.00199354	0.0707616	0.00676092	0.00368276	0.066383	1	0
ENSG00000162148.6	PPP1R32	statin	ldl	Brain_Amygdala	-0.000658458	0.0019672	0.737837	0.000384907	0.00347168	0.911719	1	0	-0.000154447	0.00198404	0.937952	0.00213923	0.00368604	0.561673	1	0
ENSG00000162148.6	PPP1R32	statin	ldl	Brain_Substantia_nigra	-0.0149439	0.00195951	2.41498e-14	0.0197249	0.00349382	1.64573e-08	1	0	-0.0148493	0.00197681	5.83365e-14	0.0171567	0.00370734	3.69632e-06	1	0
ENSG00000162148.6	PPP1R32	statin	ldl	Pancreas	-0.00192861	0.00197377	0.328511	0.00703748	0.00348869	0.0436722	1	0	-0.00189018	0.00199146	0.342549	0.00435839	0.00369957	0.238764	1	0
ENSG00000162148.6	PPP1R32	statin	ldl	Colon_Sigmoid	-0.00044776	0.00197029	0.820225	0.00162596	0.00347843	0.640185	1	0	-0.000330578	0.00198794	0.867927	0.00102327	0.00368469	0.781237	1	0
ENSG00000162148.6	PPP1R32	statin	ldl	Artery_Coronary	-0.00159232	0.00195682	0.415801	0.00716305	0.00351896	0.0417945	1	0	-0.00155468	0.00197572	0.431346	0.00793423	0.00373462	0.0336279	1	0
ENSG00000162148.6	PPP1R32	statin	ldl	Esophagus_Gastroesophageal_Junction	0.0106868	0.00197133	5.92337e-08	-0.0068781	0.00353139	0.0514506	1	0	0.0110382	0.00198959	2.88972e-08	-0.00622424	0.00374043	0.0961034	1	0
ENSG00000162148.6	PPP1R32	statin	ldl	Spleen	0.00242115	0.00197747	0.220812	-0.000920619	0.00350896	0.793042	1	0	0.00214199	0.00199798	0.283686	-0.00114819	0.00372204	0.757714	1	0
ENSG00000162148.6	PPP1R32	statin	ldl	Brain_Cerebellum	-0.0112348	0.0019668	1.11523e-08	0.0104477	0.00349783	0.00281813	1	0	-0.0109142	0.00198605	3.89754e-08	0.00904899	0.00371239	0.0147889	1	0
ENSG00000162148.6	PPP1R32	statin	ldl	Brain_Caudate_basal_ganglia	0.00539782	0.00197346	0.00623398	-0.00416869	0.00351843	0.23609	1	0	0.00544905	0.00199133	0.00621169	-0.0035262	0.0037524	0.347362	1	0
ENSG00000162148.6	PPP1R32	statin	ldl	Artery_Aorta	-0.000418473	0.00195757	0.830725	0.00749623	0.00349515	0.0319728	1	0	-0.000285639	0.00197399	0.884947	0.00680204	0.00370358	0.0662674	1	0
ENSG00000162148.6	PPP1R32	statin	ldl	Small_Intestine_Terminal_Ileum	-0.00254619	0.00196802	0.195739	-0.00093209	0.00347077	0.788273	1	0	-0.0023509	0.00198467	0.236203	-0.00122387	0.00368602	0.739867	1	0
ENSG00000162148.6	PPP1R32	statin	ldl	Nerve_Tibial	-0.00226939	0.00197179	0.24976	-0.00300203	0.00348939	0.389606	1	0	-0.00191407	0.00198939	0.335981	-0.00286888	0.00370344	0.438546	1	0
ENSG00000162148.6	PPP1R32	statin	ldl	Esophagus_Mucosa	-0.00610977	0.00196272	0.00185255	0.00799681	0.00348064	0.0215894	1	0	-0.00585963	0.00198153	0.00310527	0.00793142	0.0036947	0.031817	1	0
ENSG00000162148.6	PPP1R32	statin	ldl	Cells_Transformed_fibroblasts	0.00158262	0.00197434	0.422788	-0.00407163	0.00348949	0.24328	1	0	0.00164095	0.00199093	0.40982	-0.00175536	0.00370445	0.635606	1	0
ENSG00000162148.6	PPP1R32	statin	ldl	Adrenal_Gland	-0.00435718	0.00197277	0.027198	-6.93056e-05	0.00353022	0.984337	1	0	-0.00427069	0.00199037	0.0318985	-0.00021778	0.00374448	0.953621	1	0
ENSG00000162148.6	PPP1R32	statin	ldl	Breast_Mammary_Tissue	-0.00738886	0.00196705	0.000172439	0.00746824	0.00349663	0.0326926	1	0	-0.00718532	0.00198655	0.00029805	0.0050086	0.00370628	0.176573	1	0
ENSG00000162148.6	PPP1R32	statin	ldl	Brain_Cortex	-0.0026839	0.0019692	0.172901	-0.00206511	0.00350355	0.55557	1	0	-0.00263591	0.00198677	0.184598	-0.00262122	0.00372544	0.481682	1	0
ENSG00000162194.8	C11orf48	statin	ldl	Adipose_Visceral_Omentum	8.29395e-05	0.00196473	0.966328	-0.000713427	0.00349665	0.838329	1	0	0.000129345	0.00198409	0.948022	-0.000548732	0.00370691	0.88232	0	0
ENSG00000162194.8	C11orf48	statin	ldl	Thyroid	0.0032933	0.00197569	0.0955325	0.0035165	0.00347967	0.312216	1	0	0.0039765	0.00199371	0.046095	0.00478414	0.00368151	0.19377	0	0
ENSG00000162194.8	C11orf48	statin	ldl	Lung	0.00365503	0.00197021	0.0635749	0.00222317	0.00348758	0.523829	1	0	0.00380786	0.00198885	0.0555426	0.00313848	0.00369315	0.395429	0	0
ENSG00000162194.8	C11orf48	statin	ldl	Brain_Amygdala	-0.0087713	0.00196311	7.89303e-06	0.00631028	0.00353967	0.0746299	1	0	-0.00856404	0.00197891	1.50707e-05	0.00581789	0.00376275	0.122062	0	0
ENSG00000162194.8	C11orf48	statin	ldl	Brain_Spinal_cord_cervical_c-1	0.00642347	0.00195421	0.00101264	-0.00290676	0.00346957	0.40215	1	0	0.00671205	0.00197295	0.000668859	-0.00413828	0.00367531	0.260179	0	0
ENSG00000162194.8	C11orf48	statin	ldl	Whole_Blood	0.00409753	0.00197833	0.038339	0.00282494	0.00348414	0.417481	1	0	0.00456358	0.00199587	0.0222247	0.00418615	0.00368507	0.255967	0	0
ENSG00000162194.8	C11orf48	statin	ldl	Stomach	0.000761138	0.00197412	0.699824	-0.00488523	0.00353679	0.167199	1	0	0.000644941	0.00199185	0.746098	-0.00458753	0.00375036	0.221245	0	0
ENSG00000162194.8	C11orf48	statin	ldl	Minor_Salivary_Gland	-0.00743387	0.00197127	0.000162523	0.0111185	0.00351854	0.00157786	1	0	-0.00696996	0.001989	0.000457879	0.00933687	0.00372631	0.0122222	0	0
ENSG00000162194.8	C11orf48	statin	ldl	Prostate	0.00091241	0.0019622	0.641936	-0.00101909	0.00349189	0.770405	1	0	0.000527961	0.00198013	0.789754	-0.000110143	0.00370433	0.97628	0	0
ENSG00000162194.8	C11orf48	statin	ldl	Artery_Coronary	-0.00959523	0.00196703	1.07149e-06	0.00583617	0.00351651	0.096985	1	0	-0.0101557	0.00198517	3.12447e-07	0.00419221	0.00373504	0.261693	0	0
ENSG00000162194.8	C11orf48	statin	ldl	Uterus	-0.00647495	0.0019673	0.000997282	0.00725356	0.0034894	0.0376414	1	0	-0.00596718	0.00198479	0.00264309	0.00794096	0.00369951	0.0318338	0	0
ENSG00000162194.8	C11orf48	statin	ldl	Heart_Left_Ventricle	0.010044	0.00197093	3.46713e-07	-0.00845389	0.00346621	0.0147303	1	0	0.00992429	0.00198808	5.97864e-07	-0.0041867	0.00367485	0.254585	0	0
ENSG00000162194.8	C11orf48	statin	ldl	Spleen	0.00165687	0.00196976	0.400261	0.00313782	0.00348029	0.36727	1	0	0.00191794	0.00198776	0.334607	0.00432951	0.00370118	0.242096	0	0
ENSG00000162194.8	C11orf48	statin	ldl	Liver	0.000783664	0.00197147	0.690997	0.000841305	0.00350569	0.810344	1	0	0.000673483	0.00198851	0.734845	2.27491e-06	0.00372764	0.999513	0	0
ENSG00000162194.8	C11orf48	statin	ldl	Brain_Cerebellum	0.000856433	0.00197961	0.665286	0.00368266	0.0034879	0.291042	1	0	0.00137498	0.00199809	0.49136	0.00511808	0.0036936	0.165851	0	0
ENSG00000162194.8	C11orf48	statin	ldl	Brain_Nucleus_accumbens_basal_ganglia	-0.00943469	0.00196645	1.60401e-06	0.0150603	0.00353484	2.03932e-05	1	0	-0.00952765	0.00198386	1.56628e-06	0.0131347	0.00373817	0.000441975	0	0
ENSG00000162194.8	C11orf48	statin	ldl	Artery_Aorta	0.00298576	0.00197312	0.130225	-0.000361554	0.0035169	0.918118	1	0	0.00360254	0.00199224	0.0705616	0.00198346	0.00373656	0.595541	0	0
ENSG00000162194.8	C11orf48	statin	ldl	Nerve_Tibial	0.00511513	0.00197164	0.00947695	0.000640104	0.00347771	0.853967	1	0	0.00533771	0.00198838	0.00726499	0.00128356	0.00368729	0.727762	0	0
ENSG00000162194.8	C11orf48	statin	ldl	Esophagus_Mucosa	0.00405252	0.0019662	0.039294	-0.0023214	0.00349874	0.507013	1	0	0.00442481	0.00198478	0.025789	-0.00179488	0.00371036	0.628565	0	0
ENSG00000162194.8	C11orf48	statin	ldl	Brain_Cerebellar_Hemisphere	0.00182438	0.00197823	0.356408	0.0046255	0.00348914	0.184944	1	0	0.00252436	0.0019966	0.206112	0.00544605	0.00369103	0.140083	0	0
ENSG00000162194.8	C11orf48	statin	ldl	Breast_Mammary_Tissue	0.00212167	0.00197779	0.283384	0.00121293	0.00349305	0.72841	1	0	0.00288791	0.00199598	0.147934	0.00246199	0.00370091	0.505897	0	0
ENSG00000162194.8	C11orf48	statin	ldl	Brain_Cortex	-0.00407015	0.00197539	0.0393574	0.00250726	0.00349948	0.473703	1	0	-0.00367574	0.0019946	0.0653508	0.00190356	0.00370897	0.607789	0	0
ENSG00000162194.8	C11orf48	statin	ldl	Testis	0.00358614	0.00196244	0.0676419	-0.00507776	0.00348342	0.144925	1	0	0.00376684	0.00197978	0.0570849	-0.00187431	0.00369898	0.61236	0	0
ENSG00000162194.8	C11orf48	statin	ldl	Muscle_Skeletal	-0.00102099	0.00196206	0.602808	0.00104629	0.00350695	0.765437	1	0	-0.0010094	0.00197923	0.610054	0.00316147	0.00373709	0.397569	0	0
ENSG00000162231.9	NXF1	statin	ldl	Brain_Anterior_cingulate_cortex_BA24	0.00379442	0.00196758	0.0537967	-0.00597241	0.00347309	0.0855004	1	0	0.00382388	0.00198532	0.0540946	-0.00494078	0.00368243	0.179687	0	0
ENSG00000162231.9	NXF1	statin	ldl	Lung	0.000576525	0.00197494	0.770347	0.00296175	0.00351353	0.399253	1	0	0.000149045	0.00199065	0.940316	0.00208744	0.0037199	0.574691	0	0
ENSG00000162231.9	NXF1	statin	ldl	Esophagus_Muscularis	0.000398892	0.0019705	0.839579	-0.00385398	0.0034865	0.268986	1	0	0.00013556	0.00198734	0.945617	-0.00303584	0.00369689	0.41154	0	0
ENSG00000162231.9	NXF1	statin	ldl	Brain_Spinal_cord_cervical_c-1	0.0113336	0.00196267	7.71449e-09	-0.00868481	0.00347065	0.0123369	1	0	0.0113539	0.00198064	9.90042e-09	-0.00568265	0.00368689	0.123241	0	0
ENSG00000162231.9	NXF1	statin	ldl	Brain_Hippocampus	0.00327694	0.00196672	0.0956746	-0.000666674	0.00351563	0.849598	1	0	0.00369865	0.00198518	0.0624438	-0.00101901	0.00372944	0.784672	0	0
ENSG00000162231.9	NXF1	statin	ldl	Whole_Blood	-0.000844599	0.00196771	0.667756	-0.00281052	0.00349532	0.42135	1	0	-0.000755444	0.00198606	0.703669	-6.41415e-05	0.00370267	0.986179	0	0
ENSG00000162231.9	NXF1	statin	ldl	Brain_Substantia_nigra	0.00112177	0.00197382	0.569815	-0.00385343	0.00349574	0.270322	1	0	0.00122138	0.00199205	0.539791	-0.00100087	0.00371046	0.787359	0	0
ENSG00000162231.9	NXF1	statin	ldl	Minor_Salivary_Gland	-0.0185673	0.00195168	1.84325e-21	0.0188203	0.00349573	7.29251e-08	1	0	-0.018651	0.00197147	3.06635e-21	0.0181057	0.00370746	1.04174e-06	0	0
ENSG00000162231.9	NXF1	statin	ldl	Prostate	-0.00932506	0.00199487	2.94648e-06	0.0147332	0.00351116	2.71555e-05	1	0	-0.00925908	0.00201112	4.14583e-06	0.0143469	0.00373632	0.000123113	0	0
ENSG00000162231.9	NXF1	statin	ldl	Colon_Sigmoid	0.00394767	0.00197031	0.0451158	0.00359269	0.00348687	0.302847	1	0	0.00399289	0.00198874	0.0446699	0.00490104	0.00370001	0.185303	0	0
ENSG00000162231.9	NXF1	statin	ldl	Pituitary	0.000228597	0.00197105	0.907671	0.00338389	0.0035025	0.333977	1	0	0.000461221	0.00198998	0.816715	0.00391645	0.00371276	0.291489	0	0
ENSG00000162231.9	NXF1	statin	ldl	Brain_Hypothalamus	0.00363745	0.00197136	0.0650155	-0.00274845	0.00349782	0.432008	1	0	0.00388975	0.00198899	0.0505078	-0.00421787	0.00370236	0.254604	0	0
ENSG00000162231.9	NXF1	statin	ldl	Spleen	0.00345248	0.0019638	0.0787364	-0.00597559	0.00350335	0.0880674	1	0	0.00285497	0.00198237	0.149815	-0.00396496	0.00371252	0.285522	0	0
ENSG00000162231.9	NXF1	statin	ldl	Small_Intestine_Terminal_Ileum	-0.000205758	0.00196026	0.916404	-0.00381566	0.00352193	0.27863	1	0	-0.000191968	0.00197955	0.922746	-0.00568949	0.00374425	0.128629	0	0
ENSG00000162231.9	NXF1	statin	ldl	Heart_Atrial_Appendage	-0.000469165	0.00197453	0.812185	-0.00732092	0.00353938	0.0386006	1	0	-0.00100034	0.00199252	0.615633	-0.00649043	0.00376464	0.0846983	0	0
ENSG00000162231.9	NXF1	statin	ldl	Adipose_Subcutaneous	0.00219955	0.00197658	0.265792	-0.00142461	0.00348739	0.682904	1	0	0.00222545	0.00199463	0.264541	0.00111935	0.00370407	0.762503	0	0
ENSG00000162231.9	NXF1	statin	ldl	Colon_Transverse	0.000439521	0.00197519	0.823908	-0.00441609	0.00351703	0.20925	1	0	0.000295404	0.00199257	0.882143	-0.0031261	0.00373247	0.402287	0	0
ENSG00000162231.9	NXF1	statin	ldl	Ovary	0.0014061	0.00197822	0.477215	0.00924825	0.00348719	0.00800017	1	0	0.0016878	0.00199557	0.397678	0.00567566	0.00367959	0.12296	0	0
ENSG00000162231.9	NXF1	statin	ldl	Breast_Mammary_Tissue	0.0003524	0.00196417	0.857613	0.00690327	0.00350989	0.0492059	1	0	0.000412902	0.00198168	0.834948	0.00737265	0.00372631	0.0478678	0	0
ENSG00000162231.9	NXF1	statin	ldl	Brain_Cortex	-0.00101747	0.00197506	0.606441	0.00456857	0.00346744	0.18765	1	0	-0.000844152	0.0019929	0.671872	0.00630065	0.00367683	0.0866008	0	0
ENSG00000162231.9	NXF1	statin	ldl	Muscle_Skeletal	-0.00388905	0.0019661	0.0479224	0.00397309	0.0034681	0.251956	1	0	-0.00350232	0.0019853	0.0777108	0.00509665	0.00366926	0.164828	0	0
ENSG00000162236.7	STX5	statin	ldl	Brain_Anterior_cingulate_cortex_BA24	-0.000172595	0.00197087	0.930216	0.0034138	0.00348384	0.327137	1	0	-0.000395763	0.00198956	0.842325	-0.000289126	0.00369349	0.937605	1	0
ENSG00000162236.7	STX5	statin	ldl	Esophagus_Muscularis	-0.00641104	0.00197476	0.00116836	0.00654575	0.00349689	0.0612232	1	0	-0.00639234	0.00199185	0.00133079	0.00496978	0.00371436	0.180899	1	0
ENSG00000162236.7	STX5	statin	ldl	Brain_Spinal_cord_cervical_c-1	0.0125413	0.0019611	1.60515e-10	-0.00281572	0.00351432	0.423008	1	0	0.012351	0.00197968	4.40591e-10	-0.00125626	0.00372777	0.736117	1	0
ENSG00000162236.7	STX5	statin	ldl	Skin_Not_Sun_Exposed_Suprapubic	0.00113556	0.00196856	0.564042	0.000247801	0.00351147	0.943741	1	0	0.00151465	0.00198637	0.445748	0.00140706	0.00372526	0.705648	1	0
ENSG00000162236.7	STX5	statin	ldl	Skin_Sun_Exposed_Lower_leg	-0.00024326	0.00197602	0.902023	-0.00264414	0.00354245	0.455416	1	0	-0.000197937	0.00199369	0.920914	-0.00265058	0.00376455	0.481376	1	0
ENSG00000162236.7	STX5	statin	ldl	Brain_Substantia_nigra	0.000796253	0.00197585	0.686954	-0.00938106	0.00350803	0.00749146	1	0	0.00102277	0.00199322	0.607864	-0.00949341	0.00371066	0.0105151	1	0
ENSG00000162236.7	STX5	statin	ldl	Uterus	-0.00453236	0.00197281	0.0215952	0.00465871	0.0034584	0.177957	1	0	-0.0039054	0.00199108	0.049827	0.00629422	0.00366115	0.0855795	1	0
ENSG00000162236.7	STX5	statin	ldl	Heart_Left_Ventricle	-0.000542194	0.00196813	0.782942	-0.00576886	0.00352439	0.101664	1	0	-0.000683324	0.0019852	0.730689	-0.00661491	0.0037389	0.0768584	1	0
ENSG00000162236.7	STX5	statin	ldl	Brain_Cerebellum	-0.0179667	0.00196034	4.95069e-20	0.0185468	0.00350131	1.17652e-07	1	0	-0.0179134	0.00197916	1.4163e-19	0.0181556	0.00371199	1.00294e-06	1	0
ENSG00000162236.7	STX5	statin	ldl	Brain_Nucleus_accumbens_basal_ganglia	4.23475e-05	0.00197036	0.982853	-0.00127048	0.00350245	0.716798	1	0	-0.000484646	0.00198806	0.807402	-0.00118437	0.00371926	0.750149	1	0
ENSG00000162236.7	STX5	statin	ldl	Brain_Caudate_basal_ganglia	0.00547413	0.00197016	0.00546069	-0.00421385	0.00349533	0.227985	1	0	0.0053229	0.00198943	0.00745987	-0.00415779	0.00370024	0.261161	1	0
ENSG00000162236.7	STX5	statin	ldl	Artery_Aorta	-0.00517854	0.00196298	0.00833703	0.00556477	0.00348781	0.110602	1	0	-0.00584764	0.00198064	0.0031531	0.00574954	0.00370882	0.121085	1	0
ENSG00000162236.7	STX5	statin	ldl	Small_Intestine_Terminal_Ileum	0.0026109	0.00196571	0.184103	-0.00174276	0.00344562	0.613005	1	0	0.00237897	0.00198443	0.230598	-0.000875695	0.0036673	0.811273	1	0
ENSG00000162236.7	STX5	statin	ldl	Esophagus_Mucosa	0.00171111	0.00196531	0.383941	-0.00882422	0.0034911	0.0114834	1	0	0.00159303	0.00198193	0.421525	-0.00663343	0.00369363	0.072509	1	0
ENSG00000162236.7	STX5	statin	ldl	Heart_Atrial_Appendage	-0.00200252	0.00196657	0.308545	0.000752482	0.00348258	0.828933	1	0	-0.00265184	0.00198508	0.181586	0.00230225	0.00369724	0.533485	1	0
ENSG00000162236.7	STX5	statin	ldl	Adipose_Subcutaneous	-0.00148251	0.00196904	0.451502	-0.000132191	0.00347229	0.969632	1	0	-0.00172979	0.00198781	0.384193	-0.00030332	0.00368463	0.934392	1	0
ENSG00000162236.7	STX5	statin	ldl	Vagina	0.00156679	0.00196636	0.42557	-0.00096557	0.00348693	0.781848	1	0	0.0019231	0.0019835	0.332271	-0.00225051	0.00369556	0.542541	1	0
ENSG00000162236.7	STX5	statin	ldl	Ovary	-0.00680687	0.00196938	0.000547534	0.00332489	0.00346095	0.336709	1	0	-0.00693968	0.00198654	0.000476994	0.00281887	0.0036675	0.442126	1	0
ENSG00000162236.7	STX5	statin	ldl	Brain_Cortex	0.00763437	0.00196979	0.000106308	-0.00669372	0.00349379	0.0553788	1	0	0.00806183	0.00198664	4.94908e-05	-0.00455529	0.00369952	0.218203	1	0
ENSG00000162236.7	STX5	statin	ldl	Muscle_Skeletal	-0.00146919	0.00197653	0.457288	-0.00638872	0.00353189	0.0704718	1	0	-0.00167782	0.00199307	0.399885	-0.00599179	0.00374914	0.110004	1	0
ENSG00000164045.7	CDC25A	statin	ldl	Thyroid	-0.00270166	0.00196371	0.168885	0.0143402	0.00348054	3.78673e-05	1	0	-0.00303484	0.00198129	0.125584	0.0135305	0.00369128	0.00024682	0	0
ENSG00000164045.7	CDC25A	statin	ldl	Minor_Salivary_Gland	-0.00262151	0.00196463	0.182087	0.0130041	0.0034679	0.000176929	1	0	-0.00306996	0.00198233	0.121463	0.0126247	0.00367579	0.000593512	0	0
ENSG00000164045.7	CDC25A	statin	ldl	Prostate	-0.00405744	0.00196554	0.0389903	0.0141184	0.00346818	4.68439e-05	1	0	-0.00432248	0.00198337	0.0293049	0.0135029	0.00367973	0.000242996	0	0
ENSG00000164045.7	CDC25A	statin	ldl	Cells_EBV-transformed_lymphocytes	0.00197327	0.00196218	0.314582	0.00165813	0.00349373	0.63507	1	0	0.00191207	0.00197815	0.333745	0.00263564	0.00368732	0.474742	0	0
ENSG00000164045.7	CDC25A	statin	ldl	Pituitary	-0.00236453	0.00196255	0.228271	0.0136725	0.00348326	8.66621e-05	1	0	-0.00273848	0.00198034	0.166714	0.0132529	0.0036986	0.000339393	0	0
ENSG00000164045.7	CDC25A	statin	ldl	Small_Intestine_Terminal_Ileum	0.00216552	0.00196611	0.270712	0.00581437	0.00350628	0.097262	1	0	0.00208115	0.00198448	0.294309	0.00580212	0.0037187	0.1187	0	0
ENSG00000164045.7	CDC25A	statin	ldl	Esophagus_Mucosa	-0.00155365	0.00196508	0.429161	0.0105031	0.00347675	0.0025197	1	0	-0.00173594	0.00198272	0.381284	0.0101895	0.00369857	0.00586967	0	0
ENSG00000164045.7	CDC25A	statin	ldl	Cells_Transformed_fibroblasts	-0.00252131	0.00196166	0.19869	0.0152882	0.00348332	1.13891e-05	1	0	-0.00277516	0.00197904	0.160832	0.0149792	0.00369779	5.10325e-05	0	0
ENSG00000164045.7	CDC25A	statin	ldl	Vagina	-0.00298958	0.00197192	0.1295	0.00730953	0.00347754	0.0355595	1	0	-0.00280369	0.00199071	0.159016	0.00731132	0.00369204	0.0476705	0	0
ENSG00000164045.7	CDC25A	statin	ldl	Colon_Transverse	-0.00183018	0.00196742	0.352245	0.00473296	0.00349162	0.175252	1	0	-0.00251138	0.00198433	0.205654	0.00391169	0.00369569	0.289851	0	0
ENSG00000164045.7	CDC25A	statin	ldl	Testis	7.75081e-05	0.00197809	0.968744	0.00546789	0.00350249	0.11849	1	0	7.51705e-05	0.00199551	0.969951	0.00587621	0.00371785	0.113983	0	0
ENSG00000164048.9	ZNF589	statin	ldl	Adipose_Visceral_Omentum	-0.00173888	0.00196275	0.375649	0.0126328	0.00348939	0.000294229	1	0	-0.00205106	0.00198029	0.300324	0.0115661	0.00370268	0.00178581	0	0
ENSG00000164048.9	ZNF589	statin	ldl	Artery_Tibial	-0.00302368	0.0019628	0.123441	0.0147019	0.00348743	2.49009e-05	1	0	-0.00330808	0.00198059	0.0948701	0.0137635	0.00370248	0.000201313	0	0
ENSG00000164048.9	ZNF589	statin	ldl	Brain_Anterior_cingulate_cortex_BA24	-0.00247415	0.00196631	0.208293	0.0109571	0.00346815	0.00158117	1	0	-0.00298574	0.00198395	0.132338	0.0106988	0.00367454	0.00359581	0	0
ENSG00000164048.9	ZNF589	statin	ldl	Thyroid	-0.00280047	0.00196331	0.153752	0.0145732	0.00348304	2.86368e-05	1	0	-0.00314715	0.00198082	0.112103	0.0137377	0.00369558	0.000201332	0	0
ENSG00000164048.9	ZNF589	statin	ldl	Lung	-0.00262646	0.00196234	0.180756	0.0120908	0.00347557	0.00050368	1	0	-0.00310745	0.00197941	0.116441	0.0111301	0.00368583	0.00253025	0	0
ENSG00000164048.9	ZNF589	statin	ldl	Esophagus_Muscularis	-0.00256814	0.0019646	0.191143	0.0132362	0.00347844	0.000141679	1	0	-0.00286734	0.00198237	0.148058	0.012658	0.00368812	0.000598903	0	0
ENSG00000164048.9	ZNF589	statin	ldl	Brain_Amygdala	-0.000546442	0.00196475	0.780918	0.010477	0.00348861	0.00267148	1	0	-0.000939636	0.00198369	0.635728	0.00949165	0.00370166	0.0103426	0	0
ENSG00000164048.9	ZNF589	statin	ldl	Brain_Spinal_cord_cervical_c-1	-0.00356208	0.00196949	0.0705085	0.0115931	0.00348948	0.000892827	1	0	-0.00386272	0.00198679	0.0518714	0.0114962	0.00370258	0.00190331	0	0
ENSG00000164048.9	ZNF589	statin	ldl	Skin_Not_Sun_Exposed_Suprapubic	-0.00292975	0.00196654	0.136276	0.0128891	0.00348194	0.000214167	1	0	-0.0032927	0.00198428	0.0970361	0.0119357	0.00369445	0.00123486	0	0
ENSG00000164048.9	ZNF589	statin	ldl	Brain_Hippocampus	-0.00161802	0.00196624	0.410563	0.0106668	0.00347286	0.00213006	1	0	-0.0020561	0.00198357	0.299939	0.00930352	0.00368365	0.0115492	0	0
ENSG00000164048.9	ZNF589	statin	ldl	Whole_Blood	-0.00266292	0.00196488	0.175334	0.0119475	0.0034779	0.000592005	1	0	-0.00305157	0.0019819	0.123629	0.0105843	0.00368856	0.00411126	0	0
ENSG00000164048.9	ZNF589	statin	ldl	Skin_Sun_Exposed_Lower_leg	-0.00210138	0.00196467	0.284806	0.0116019	0.00347927	0.000854323	1	0	-0.00251536	0.00198194	0.204391	0.0103947	0.00368971	0.00484408	0	0
ENSG00000164048.9	ZNF589	statin	ldl	Stomach	-0.0025747	0.00196385	0.189843	0.0107973	0.00348193	0.00192904	1	0	-0.00299544	0.00198094	0.130499	0.010164	0.00369471	0.00594196	0	0
ENSG00000164048.9	ZNF589	statin	ldl	Brain_Substantia_nigra	-0.00239984	0.00196395	0.22173	0.0129343	0.00348765	0.000208395	1	0	-0.00258606	0.00198169	0.1919	0.0125825	0.00370283	0.000678602	0	0
ENSG00000164048.9	ZNF589	statin	ldl	Minor_Salivary_Gland	-0.00234641	0.00196356	0.232096	0.0144182	0.00347511	3.3395e-05	1	0	-0.00275711	0.00198127	0.164048	0.0136195	0.00368605	0.000219987	0	0
ENSG00000164048.9	ZNF589	statin	ldl	Prostate	-0.00350991	0.00196544	0.0741302	0.0141266	0.00348466	5.0365e-05	1	0	-0.00384078	0.00198293	0.0527551	0.0134541	0.00369825	0.000274801	0	0
ENSG00000164048.9	ZNF589	statin	ldl	Pancreas	-0.00254035	0.00196275	0.195569	0.0116577	0.0034785	0.000804179	1	0	-0.00289765	0.00198031	0.143404	0.0106559	0.00369141	0.00389355	0	0
ENSG00000164048.9	ZNF589	statin	ldl	Cells_EBV-transformed_lymphocytes	-0.00210454	0.00197585	0.286816	0.00891956	0.00349732	0.01076	1	0	-0.00227179	0.00199184	0.254057	0.00808873	0.00370543	0.0290404	0	0
ENSG00000164048.9	ZNF589	statin	ldl	Colon_Sigmoid	-0.00312054	0.00196281	0.111872	0.0145462	0.00347996	2.91539e-05	1	0	-0.00348059	0.00198051	0.078846	0.0136231	0.00369482	0.000226854	0	0
ENSG00000164048.9	ZNF589	statin	ldl	Artery_Coronary	-0.00211494	0.00196146	0.280923	0.0143864	0.00348323	3.62467e-05	1	0	-0.00240639	0.00197885	0.223965	0.0140104	0.00369787	0.00015139	0	0
ENSG00000164048.9	ZNF589	statin	ldl	Pituitary	-0.00291921	0.00196343	0.13707	0.0151224	0.00348262	1.41038e-05	1	0	-0.00322532	0.00198098	0.103495	0.0143251	0.00369549	0.000106026	0	0
ENSG00000164048.9	ZNF589	statin	ldl	Uterus	-0.00410027	0.00196471	0.0368921	0.0148564	0.0034823	1.98779e-05	1	0	-0.00440047	0.00198218	0.0264179	0.0139832	0.00369716	0.000155488	0	0
ENSG00000164048.9	ZNF589	statin	ldl	Heart_Left_Ventricle	-0.00249427	0.00196419	0.204129	0.0125137	0.00347817	0.000320953	1	0	-0.00285693	0.00198135	0.149328	0.0112576	0.00368701	0.00226321	0	0
ENSG00000164048.9	ZNF589	statin	ldl	Esophagus_Gastroesophageal_Junction	-0.00298071	0.00196173	0.128655	0.0138721	0.00348223	6.78574e-05	1	0	-0.00339815	0.00197942	0.0860269	0.0131908	0.00369721	0.000360019	0	0
ENSG00000164048.9	ZNF589	statin	ldl	Brain_Hypothalamus	-0.002503	0.00196422	0.202558	0.0113329	0.00348323	0.00113964	1	0	-0.00284719	0.00198152	0.150755	0.0099817	0.00369632	0.00692474	0	0
ENSG00000164048.9	ZNF589	statin	ldl	Spleen	-0.00228643	0.00196407	0.244371	0.013847	0.00348698	7.15509e-05	1	0	-0.00262306	0.00198118	0.185507	0.0130169	0.0036975	0.000430815	0	0
ENSG00000164048.9	ZNF589	statin	ldl	Liver	-0.00141425	0.0019632	0.471293	0.0107293	0.00348175	0.00205903	1	0	-0.0016409	0.00198142	0.407588	0.00916474	0.003687	0.0129299	0	0
ENSG00000164048.9	ZNF589	statin	ldl	Brain_Cerebellum	-0.0024701	0.00196245	0.208146	0.0124793	0.00348095	0.000337031	1	0	-0.0028915	0.00197975	0.144142	0.0115035	0.00369271	0.00183822	0	0
ENSG00000164048.9	ZNF589	statin	ldl	Brain_Nucleus_accumbens_basal_ganglia	-0.00212888	0.00196122	0.277705	0.0110307	0.00348415	0.00154565	1	0	-0.00243047	0.00197955	0.219527	0.0101189	0.00370222	0.00627242	0	0
ENSG00000164048.9	ZNF589	statin	ldl	Brain_Caudate_basal_ganglia	-0.00334968	0.00197202	0.0893941	0.0122528	0.00348841	0.000444009	1	0	-0.00342955	0.00199076	0.0849369	0.010115	0.00369174	0.00614579	0	0
ENSG00000164048.9	ZNF589	statin	ldl	Artery_Aorta	-0.00231666	0.00196316	0.237974	0.0135926	0.00347703	9.25794e-05	1	0	-0.00266199	0.00198111	0.17905	0.0127748	0.00368737	0.000531258	0	0
ENSG00000164048.9	ZNF589	statin	ldl	Brain_Putamen_basal_ganglia	-0.00288402	0.00196388	0.14196	0.0120865	0.00347555	0.000505979	1	0	-0.00328737	0.00198118	0.0970546	0.0108195	0.00368577	0.00333048	0	0
ENSG00000164048.9	ZNF589	statin	ldl	Small_Intestine_Terminal_Ileum	-0.00261263	0.0019672	0.184146	0.0122912	0.00347846	0.000410049	1	0	-0.00295737	0.00198466	0.136194	0.011904	0.00368697	0.00124368	0	0
ENSG00000164048.9	ZNF589	statin	ldl	Nerve_Tibial	-0.00269331	0.00196334	0.170124	0.013921	0.00348458	6.46856e-05	1	0	-0.00304539	0.00198107	0.124234	0.0132038	0.00369925	0.000357896	0	0
ENSG00000164048.9	ZNF589	statin	ldl	Esophagus_Mucosa	-0.00282233	0.00196261	0.150418	0.0135152	0.00348061	0.00010318	1	0	-0.0031844	0.00198003	0.107779	0.0125218	0.00369416	0.000699897	0	0
ENSG00000164048.9	ZNF589	statin	ldl	Cells_Transformed_fibroblasts	-0.00251152	0.00196484	0.201169	0.0135222	0.00348746	0.00010559	1	0	-0.00285278	0.00198244	0.150144	0.0126938	0.00370017	0.000602261	0	0
ENSG00000164048.9	ZNF589	statin	ldl	Heart_Atrial_Appendage	-0.00239103	0.00196328	0.22327	0.0138646	0.00348308	6.87508e-05	1	0	-0.00266264	0.00198088	0.178893	0.0133877	0.00369567	0.000291716	0	0
ENSG00000164048.9	ZNF589	statin	ldl	Brain_Frontal_Cortex_BA9	-0.00152926	0.0019661	0.436681	0.00971099	0.00347788	0.0052348	1	0	-0.00189384	0.00198331	0.339634	0.00844233	0.00368866	0.0220952	0	0
ENSG00000164048.9	ZNF589	statin	ldl	Adipose_Subcutaneous	-0.00300475	0.00196385	0.126009	0.0133957	0.00348092	0.000118933	1	0	-0.00340267	0.00198115	0.0858832	0.0125058	0.00369406	0.000710781	0	0
ENSG00000164048.9	ZNF589	statin	ldl	Vagina	-0.00167853	0.00196303	0.392512	0.00968572	0.00347065	0.00525854	1	0	-0.00206366	0.00198021	0.297347	0.00875637	0.00367496	0.0171855	0	0
ENSG00000164048.9	ZNF589	statin	ldl	Colon_Transverse	-0.00287375	0.00196392	0.143393	0.0142533	0.00348752	4.37083e-05	1	0	-0.0032258	0.00198135	0.103506	0.0138158	0.00370399	0.000191501	0	0
ENSG00000164048.9	ZNF589	statin	ldl	Adrenal_Gland	-0.00437209	0.00196362	0.0259779	0.01169	0.0034726	0.000761677	1	0	-0.00457549	0.00198001	0.0208414	0.0109902	0.00368581	0.00286592	0	0
ENSG00000164048.9	ZNF589	statin	ldl	Brain_Cerebellar_Hemisphere	-0.00237913	0.00196537	0.226078	0.0124244	0.00348834	0.00036847	1	0	-0.00274153	0.00198275	0.16676	0.0114065	0.00370307	0.00206797	0	0
ENSG00000164048.9	ZNF589	statin	ldl	Ovary	-0.00297378	0.0019652	0.130224	0.0141436	0.0034821	4.86961e-05	1	0	-0.00323233	0.00198317	0.103127	0.0127551	0.00369359	0.000553769	0	0
ENSG00000164048.9	ZNF589	statin	ldl	Breast_Mammary_Tissue	-0.0023083	0.00196316	0.239672	0.0134547	0.00347231	0.000106691	1	0	-0.00278871	0.00198078	0.159165	0.012668	0.00368352	0.000583662	0	0
ENSG00000164048.9	ZNF589	statin	ldl	Brain_Cortex	-0.00132933	0.00196459	0.498631	0.00833934	0.00349714	0.017097	1	0	-0.00168477	0.00198237	0.395392	0.00732666	0.00371932	0.0488504	0	0
ENSG00000164048.9	ZNF589	statin	ldl	Testis	-0.00318919	0.00196414	0.104438	0.0152989	0.00348536	1.13634e-05	1	0	-0.00347091	0.00198201	0.0799102	0.0146902	0.00370062	7.19761e-05	0	0
ENSG00000164048.9	ZNF589	statin	ldl	Muscle_Skeletal	-0.00177529	0.00196109	0.365329	0.0109268	0.00346853	0.00163128	1	0	-0.00226432	0.00197873	0.252487	0.0097433	0.00367552	0.0080287	0	0
ENSG00000164402.9	SEPT8	statin	ldl	Adipose_Visceral_Omentum	-0.000945658	0.00195934	0.629351	0.003699	0.00349116	0.289356	1	0	-0.00107805	0.0019778	0.585701	0.00547493	0.00370184	0.139146	0	0
ENSG00000164402.9	SEPT8	statin	ldl	Brain_Amygdala	0.00190779	0.00197451	0.333938	-0.0036096	0.00350714	0.303379	1	0	0.0015164	0.00199279	0.446691	-0.00159142	0.00371975	0.668775	0	0
ENSG00000164402.9	SEPT8	statin	ldl	Brain_Spinal_cord_cervical_c-1	-0.000681606	0.00197543	0.730062	0.00186616	0.00350386	0.59431	1	0	-0.00109641	0.00199532	0.582667	0.00266102	0.00372051	0.474467	0	0
ENSG00000164402.9	SEPT8	statin	ldl	Skin_Not_Sun_Exposed_Suprapubic	0.000686721	0.00196988	0.727382	0.00367308	0.00355849	0.301978	1	0	0.000835154	0.00198883	0.674542	0.00398103	0.00377708	0.291884	0	0
ENSG00000164402.9	SEPT8	statin	ldl	Skin_Sun_Exposed_Lower_leg	0.000272542	0.00196698	0.889799	0.00410085	0.00356104	0.24949	1	0	0.000362532	0.00198589	0.855148	0.00424231	0.00377993	0.261724	0	0
ENSG00000164402.9	SEPT8	statin	ldl	Stomach	-0.00240715	0.0019666	0.220945	0.0154911	0.00352296	1.09668e-05	1	0	-0.00184934	0.00198492	0.351495	0.0151166	0.00373839	5.26353e-05	0	0
ENSG00000164402.9	SEPT8	statin	ldl	Prostate	0.000460508	0.00196446	0.814659	0.000988353	0.00350352	0.777864	1	0	0.000454354	0.00198146	0.818634	-0.00184271	0.0037091	0.619324	0	0
ENSG00000164402.9	SEPT8	statin	ldl	Pancreas	-0.00374008	0.00195455	0.0556807	-0.00397255	0.00348581	0.254439	1	0	-0.00383574	0.00197341	0.0519303	-0.00225278	0.00370059	0.542683	0	0
ENSG00000164402.9	SEPT8	statin	ldl	Cells_EBV-transformed_lymphocytes	-0.00168056	0.00197942	0.395872	0.00669527	0.00353212	0.0580213	1	0	-0.00127516	0.00199765	0.523261	0.00593706	0.00374321	0.11272	0	0
ENSG00000164402.9	SEPT8	statin	ldl	Artery_Coronary	-0.00149944	0.00196015	0.444294	-0.000368082	0.00349272	0.91607	1	0	-0.00186227	0.00197849	0.346573	0.00052042	0.00369486	0.887988	0	0
ENSG00000164402.9	SEPT8	statin	ldl	Uterus	-0.00199427	0.00197822	0.313399	0.00606288	0.00350891	0.0840145	1	0	-0.00205676	0.00199475	0.302501	0.00627458	0.00371393	0.0911288	0	0
ENSG00000164402.9	SEPT8	statin	ldl	Heart_Left_Ventricle	0.00134059	0.00197186	0.496592	-0.00390951	0.00343312	0.254802	1	0	0.00202367	0.00198885	0.308912	-0.00230046	0.00364027	0.527422	0	0
ENSG00000164402.9	SEPT8	statin	ldl	Esophagus_Gastroesophageal_Junction	-0.00183808	0.00197908	0.353016	-9.84757e-05	0.00351093	0.977624	1	0	-0.00145998	0.00199789	0.464924	0.00183306	0.00372253	0.62242	0	0
ENSG00000164402.9	SEPT8	statin	ldl	Liver	0.00146974	0.0019734	0.456406	0.00767245	0.0034811	0.0275223	1	0	0.00154107	0.00199305	0.439392	0.0062227	0.00370394	0.092953	0	0
ENSG00000164402.9	SEPT8	statin	ldl	Brain_Caudate_basal_ganglia	0.00297595	0.00197544	0.131947	0.00300063	0.00350474	0.391908	1	0	0.00313275	0.00199364	0.116096	-0.00089168	0.00371634	0.810381	0	0
ENSG00000164402.9	SEPT8	statin	ldl	Artery_Aorta	0.00206312	0.00196557	0.293888	-0.00382585	0.00347383	0.270752	1	0	0.00143863	0.00198362	0.468295	-0.00359236	0.00368614	0.329779	0	0
ENSG00000164402.9	SEPT8	statin	ldl	Small_Intestine_Terminal_Ileum	-0.00106522	0.00197917	0.590431	0.000998474	0.00348334	0.774386	1	0	-0.000581404	0.0019965	0.770889	0.000383742	0.00369028	0.917179	0	0
ENSG00000164402.9	SEPT8	statin	ldl	Cells_Transformed_fibroblasts	-0.000551555	0.00196506	0.778955	-0.0054802	0.00354582	0.122215	1	0	-0.000691179	0.00198362	0.727507	-0.00453775	0.00376293	0.227853	0	0
ENSG00000164402.9	SEPT8	statin	ldl	Adipose_Subcutaneous	2.73933e-05	0.0019656	0.988881	0.00380915	0.00351141	0.278014	1	0	0.000301461	0.00198191	0.879103	0.000556437	0.00372636	0.881298	0	0
ENSG00000164402.9	SEPT8	statin	ldl	Vagina	-0.000599786	0.00197027	0.760809	0.00135247	0.00348456	0.697919	1	0	-0.000605272	0.00198861	0.760846	-5.55088e-05	0.00368898	0.987995	0	0
ENSG00000164402.9	SEPT8	statin	ldl	Breast_Mammary_Tissue	0.00175272	0.00197367	0.374513	-0.00365462	0.00350528	0.297131	1	0	0.00173378	0.00199214	0.384129	-0.00448363	0.00372918	0.229244	0	0
ENSG00000164402.9	SEPT8	statin	ldl	Brain_Cortex	0.00267875	0.00197869	0.1758	0.0032157	0.0034771	0.355059	1	0	0.00318095	0.00199553	0.110928	0.00365646	0.00368439	0.320994	0	0
ENSG00000165689.12	SDCCAG3	statin	ldl	Artery_Tibial	0.00578715	0.00196437	0.00321849	-0.0121688	0.00351151	0.000529445	1	0	0.0059648	0.00198217	0.00261914	-0.0125831	0.00372314	0.000725677	0	0
ENSG00000165689.12	SDCCAG3	statin	ldl	Brain_Anterior_cingulate_cortex_BA24	-0.00141755	0.0019587	0.469238	0.00720644	0.00349712	0.0393336	1	0	-0.0015703	0.0019766	0.426936	0.00528488	0.00370301	0.153526	0	0
ENSG00000165689.12	SDCCAG3	statin	ldl	Thyroid	0.0055669	0.00196497	0.0046103	-0.00743908	0.00351131	0.0341236	1	0	0.00548725	0.00198202	0.00563115	-0.00865541	0.00371243	0.0197286	0	0
ENSG00000165689.12	SDCCAG3	statin	ldl	Lung	0.000853999	0.0019618	0.663334	-0.0022541	0.00350853	0.520573	1	0	0.0010258	0.00197913	0.604244	-0.00357666	0.00371866	0.336143	0	0
ENSG00000165689.12	SDCCAG3	statin	ldl	Esophagus_Muscularis	0.00603419	0.00197401	0.00223693	-0.00894945	0.00350509	0.0106716	1	0	0.00595123	0.00199195	0.0028114	-0.00914372	0.00371958	0.013961	0	0
ENSG00000165689.12	SDCCAG3	statin	ldl	Brain_Amygdala	-0.00159277	0.00196743	0.418189	0.00467603	0.0035364	0.186082	1	0	-0.00176372	0.00198527	0.374324	0.00247533	0.00375752	0.510045	0	0
ENSG00000165689.12	SDCCAG3	statin	ldl	Brain_Spinal_cord_cervical_c-1	0.000518832	0.00197399	0.792678	0.00169275	0.00347846	0.626514	1	0	0.000783473	0.00199122	0.693977	-0.0011362	0.00369163	0.758252	0	0
ENSG00000165689.12	SDCCAG3	statin	ldl	Skin_Not_Sun_Exposed_Suprapubic	0.00478951	0.00196004	0.0145423	-0.00990685	0.00352622	0.00496211	1	0	0.00480844	0.00197685	0.0150002	-0.0100984	0.00374887	0.00706593	0	0
ENSG00000165689.12	SDCCAG3	statin	ldl	Brain_Hippocampus	-0.00108605	0.00197404	0.582205	0.00842188	0.00348784	0.0157508	1	0	-0.000667239	0.00199235	0.7377	0.00743375	0.00370405	0.0447577	0	0
ENSG00000165689.12	SDCCAG3	statin	ldl	Whole_Blood	0.00655737	0.00196922	0.000868688	-0.0082206	0.00350656	0.0190605	1	0	0.00648604	0.00198728	0.00109937	-0.00789852	0.00371926	0.0336969	0	0
ENSG00000165689.12	SDCCAG3	statin	ldl	Skin_Sun_Exposed_Lower_leg	0.00541498	0.00196396	0.00583039	-0.0103785	0.00352985	0.00328001	1	0	0.00545562	0.00198175	0.00590654	-0.0106447	0.00374734	0.00450287	0	0
ENSG00000165689.12	SDCCAG3	statin	ldl	Stomach	0.00530076	0.00196599	0.00701305	-0.0121646	0.00347493	0.000464108	1	0	0.0049417	0.00198376	0.0127357	-0.0118741	0.00367972	0.00125132	0	0
ENSG00000165689.12	SDCCAG3	statin	ldl	Brain_Substantia_nigra	-0.000225871	0.0019594	0.908227	0.00273858	0.0035091	0.435142	1	0	-1.81867e-07	0.00197799	0.999927	0.00141119	0.00372149	0.704539	0	0
ENSG00000165689.12	SDCCAG3	statin	ldl	Pancreas	0.00619364	0.00197132	0.00167867	-0.0131522	0.00351544	0.000183091	1	0	0.00601363	0.00198944	0.00250461	-0.0143747	0.00373113	0.000116845	0	0
ENSG00000165689.12	SDCCAG3	statin	ldl	Cells_EBV-transformed_lymphocytes	3.00503e-05	0.00195623	0.987744	0.00167629	0.00350008	0.631989	1	0	0.00103742	0.00197387	0.599181	0.00122441	0.00370633	0.74113	0	0
ENSG00000165689.12	SDCCAG3	statin	ldl	Pituitary	-5.28811e-05	0.00195975	0.978473	-0.00207929	0.00347558	0.549669	1	0	-0.000114901	0.00197687	0.953651	-0.00282549	0.0036802	0.442633	0	0
ENSG00000165689.12	SDCCAG3	statin	ldl	Uterus	0.00131084	0.00197379	0.50661	0.000337025	0.00347436	0.922724	1	0	0.00158427	0.00199224	0.426484	0.0023807	0.00368838	0.518629	0	0
ENSG00000165689.12	SDCCAG3	statin	ldl	Brain_Hypothalamus	0.000168537	0.00196205	0.931547	-0.000645103	0.00346938	0.85249	1	0	6.4832e-05	0.0019821	0.973907	-0.00140906	0.00366891	0.700939	0	0
ENSG00000165689.12	SDCCAG3	statin	ldl	Liver	-0.00523529	0.00197028	0.00788083	0.0059305	0.00351742	0.0917887	1	0	-0.00554514	0.00198751	0.00527082	0.00508311	0.00373176	0.173159	0	0
ENSG00000165689.12	SDCCAG3	statin	ldl	Brain_Caudate_basal_ganglia	-0.00061147	0.00197926	0.757368	-0.0013238	0.00350669	0.705797	1	0	-0.000700699	0.00199769	0.725772	-0.000292546	0.00371693	0.937266	0	0
ENSG00000165689.12	SDCCAG3	statin	ldl	Artery_Aorta	0.00389962	0.00196436	0.0471237	-0.00461184	0.00348054	0.185159	1	0	0.00382703	0.00198044	0.053309	-0.00405186	0.00368535	0.271572	0	0
ENSG00000165689.12	SDCCAG3	statin	ldl	Brain_Putamen_basal_ganglia	0.00232734	0.00196085	0.235265	-0.000874596	0.00346404	0.800671	1	0	0.00248933	0.00197859	0.208343	-0.00325272	0.0036723	0.375754	0	0
ENSG00000165689.12	SDCCAG3	statin	ldl	Nerve_Tibial	0.00097836	0.00197056	0.61955	0.00363897	0.00350908	0.299727	1	0	0.000967133	0.00198893	0.626784	0.00412477	0.00370866	0.266052	0	0
ENSG00000165689.12	SDCCAG3	statin	ldl	Esophagus_Mucosa	0.00726953	0.00196457	0.000215337	-0.0151487	0.00353437	1.81837e-05	1	0	0.00737604	0.00198162	0.000197468	-0.0157926	0.00374519	2.47814e-05	0	0
ENSG00000165689.12	SDCCAG3	statin	ldl	Cells_Transformed_fibroblasts	0.00700837	0.00196347	0.000357823	-0.0123874	0.00351677	0.000427681	1	0	0.00725325	0.00198102	0.000250874	-0.0133073	0.00373034	0.000360636	0	0
ENSG00000165689.12	SDCCAG3	statin	ldl	Heart_Atrial_Appendage	0.00543312	0.00196287	0.00564109	-0.00547321	0.00345973	0.113655	1	0	0.00533004	0.00197939	0.00708627	-0.00648257	0.00365474	0.0761058	0	0
ENSG00000165689.12	SDCCAG3	statin	ldl	Adipose_Subcutaneous	0.00286817	0.00196708	0.144817	-0.00437225	0.00348902	0.210153	1	0	0.00277204	0.00198381	0.162313	-0.00364718	0.00369571	0.323706	0	0
ENSG00000165689.12	SDCCAG3	statin	ldl	Vagina	-0.00133767	0.00196608	0.496266	-0.000635182	0.00349888	0.855945	1	0	-0.00152067	0.00198491	0.443607	-0.000731887	0.00370539	0.843421	0	0
ENSG00000165689.12	SDCCAG3	statin	ldl	Colon_Transverse	0.00261843	0.00197822	0.185625	-0.0103063	0.00347413	0.00301129	1	0	0.00291302	0.0019962	0.144488	-0.00974332	0.00368548	0.00820043	0	0
ENSG00000165689.12	SDCCAG3	statin	ldl	Brain_Cerebellar_Hemisphere	-0.00233495	0.00197392	0.23685	0.00248544	0.0034868	0.475961	1	0	-0.00225377	0.00199262	0.258032	0.000654041	0.00370079	0.85972	0	0
ENSG00000165689.12	SDCCAG3	statin	ldl	Brain_Cortex	-0.00146608	0.00197216	0.457246	0.00600105	0.00347295	0.0839985	1	0	-0.00206892	0.0019885	0.298136	0.00503479	0.00368617	0.171984	0	0
ENSG00000165689.12	SDCCAG3	statin	ldl	Testis	0.00523547	0.00196427	0.00769095	-0.00772504	0.00351358	0.0279048	1	0	0.00542257	0.00198294	0.00624529	-0.0100645	0.00372795	0.00693925	0	0
ENSG00000166173.9	LARP6	statin	ldl	Adipose_Visceral_Omentum	0.00310282	0.00197558	0.116279	-0.00349201	0.003511	0.319936	1	0	0.00296447	0.00199346	0.13699	-0.00370853	0.00371622	0.318313	0	0
ENSG00000166173.9	LARP6	statin	ldl	Thyroid	0.00126181	0.00197523	0.522942	-0.00309294	0.00352091	0.379701	1	0	0.000889397	0.00199268	0.655357	-0.00363036	0.00373114	0.330559	0	0
ENSG00000166173.9	LARP6	statin	ldl	Lung	0.00281135	0.00196149	0.15178	-0.00355692	0.00348354	0.307224	1	0	0.00325103	0.00197937	0.100496	-0.00469862	0.00369363	0.203342	0	0
ENSG00000166173.9	LARP6	statin	ldl	Esophagus_Muscularis	-0.0013132	0.00197224	0.50551	-0.0020923	0.00349229	0.549093	1	0	-0.000902969	0.00198886	0.649819	-0.00409205	0.00369795	0.268479	0	0
ENSG00000166173.9	LARP6	statin	ldl	Skin_Not_Sun_Exposed_Suprapubic	-0.00154049	0.00197177	0.434642	-0.000584187	0.00351644	0.868054	1	0	-0.000477921	0.00198885	0.810098	5.17935e-05	0.00371953	0.98889	0	0
ENSG00000166173.9	LARP6	statin	ldl	Brain_Hippocampus	-0.00132935	0.00197795	0.501531	0.00148635	0.00348173	0.669453	1	0	-0.00151919	0.0019961	0.446608	0.000194358	0.00368694	0.957959	0	0
ENSG00000166173.9	LARP6	statin	ldl	Stomach	-0.00151934	0.00197515	0.441759	-0.00729839	0.00353019	0.0386943	1	0	-0.00147646	0.00199154	0.458473	-0.00704333	0.00374248	0.0598367	0	0
ENSG00000166173.9	LARP6	statin	ldl	Brain_Substantia_nigra	0.000806599	0.0019581	0.680391	0.000134766	0.00351228	0.969393	1	0	0.000575645	0.00197479	0.770671	0.00113806	0.00371711	0.759476	0	0
ENSG00000166173.9	LARP6	statin	ldl	Minor_Salivary_Gland	-0.00354473	0.00197547	0.0727537	0.00754875	0.00351202	0.0316023	1	0	-0.00338816	0.00199395	0.0892775	0.00865951	0.00373178	0.0203152	0	0
ENSG00000166173.9	LARP6	statin	ldl	Pancreas	0.00173053	0.00197815	0.381672	-0.00265728	0.00349887	0.447573	1	0	0.00151771	0.0019959	0.447008	-0.00425833	0.00371112	0.251195	0	0
ENSG00000166173.9	LARP6	statin	ldl	Colon_Sigmoid	-0.00109408	0.00197049	0.578734	-0.0020098	0.00350037	0.565854	1	0	-0.000718675	0.00198906	0.717865	-0.00295743	0.00371599	0.42611	0	0
ENSG00000166173.9	LARP6	statin	ldl	Pituitary	-0.000516421	0.00195869	0.792045	0.00041164	0.0035013	0.90641	1	0	-0.000476748	0.00197692	0.809434	0.000225877	0.00371186	0.951476	0	0
ENSG00000166173.9	LARP6	statin	ldl	Heart_Left_Ventricle	-0.00117198	0.00196532	0.550955	0.00234727	0.0034744	0.499301	1	0	-0.0010508	0.0019831	0.596199	0.00273491	0.00368558	0.458053	0	0
ENSG00000166173.9	LARP6	statin	ldl	Esophagus_Gastroesophageal_Junction	0.00184322	0.00198002	0.351898	-0.00164807	0.00349765	0.637502	1	0	0.00214598	0.00199562	0.282219	-0.000986335	0.00371124	0.790416	0	0
ENSG00000166173.9	LARP6	statin	ldl	Brain_Cerebellum	-0.00130202	0.00197211	0.509116	0.00307435	0.00350669	0.380643	1	0	-0.00124663	0.00198962	0.530944	0.00355294	0.00371708	0.339152	0	0
ENSG00000166173.9	LARP6	statin	ldl	Artery_Aorta	0.000864016	0.00197402	0.661608	-0.00393095	0.00348543	0.259395	1	0	0.0012802	0.00199063	0.52015	-0.00563098	0.00368191	0.126174	0	0
ENSG00000166173.9	LARP6	statin	ldl	Small_Intestine_Terminal_Ileum	-0.00368406	0.00197089	0.0615896	0.0158734	0.00350201	5.82495e-06	1	0	-0.00325122	0.00198942	0.102205	0.0156885	0.00370725	2.31781e-05	0	0
ENSG00000166173.9	LARP6	statin	ldl	Nerve_Tibial	0.00319351	0.001969	0.104826	-0.00659043	0.00349312	0.0592021	1	0	0.0030002	0.00198699	0.131064	-0.00620261	0.00371304	0.0948217	0	0
ENSG00000166173.9	LARP6	statin	ldl	Cells_Transformed_fibroblasts	-0.00288335	0.00196571	0.142424	0.00244832	0.0035235	0.487146	1	0	-0.00314351	0.00198379	0.113057	0.00221715	0.00373866	0.55316	0	0
ENSG00000166173.9	LARP6	statin	ldl	Brain_Frontal_Cortex_BA9	-0.000668568	0.00196386	0.733529	0.00187929	0.00348979	0.590225	1	0	-0.000763607	0.00198133	0.69994	0.00114591	0.00371109	0.757489	0	0
ENSG00000166173.9	LARP6	statin	ldl	Adipose_Subcutaneous	0.00336613	0.00197396	0.088144	-0.00577316	0.00352337	0.101311	1	0	0.00305174	0.00199163	0.125453	-0.00644922	0.00372493	0.0833868	0	0
ENSG00000166173.9	LARP6	statin	ldl	Vagina	0.000581368	0.00196165	0.76695	0.00634648	0.00347519	0.0678162	1	0	0.000634446	0.00197881	0.748498	0.00578388	0.00368721	0.116733	0	0
ENSG00000166173.9	LARP6	statin	ldl	Colon_Transverse	-0.000209702	0.00197658	0.915508	-0.00098441	0.00350159	0.778609	1	0	-0.000268156	0.00199479	0.893064	-0.00133192	0.0037171	0.720103	0	0
ENSG00000166173.9	LARP6	statin	ldl	Brain_Cerebellar_Hemisphere	-0.000855574	0.00196958	0.664002	0.00403861	0.00350309	0.248964	1	0	-0.000744672	0.00198644	0.707752	0.00465329	0.0037194	0.210903	0	0
ENSG00000166173.9	LARP6	statin	ldl	Ovary	0.00296369	0.00196975	0.132427	-0.00451955	0.00352138	0.199331	1	0	0.00303819	0.00198706	0.126268	-0.00442511	0.00372913	0.235373	0	0
ENSG00000166173.9	LARP6	statin	ldl	Breast_Mammary_Tissue	0.00223237	0.00197368	0.258024	-0.00555139	0.00351322	0.114075	1	0	0.00217105	0.00199207	0.275781	-0.00538473	0.00372047	0.147806	0	0
ENSG00000166173.9	LARP6	statin	ldl	Testis	0.00204233	0.00196815	0.299416	-0.000736706	0.00349707	0.83315	1	0	0.0021197	0.00198574	0.285764	-0.00179942	0.00370903	0.627572	0	0
ENSG00000167380.12	ZNF226	statin	ldl	Brain_Anterior_cingulate_cortex_BA24	-0.00276068	0.00197655	0.162499	0.00263443	0.00350693	0.452529	1	1	-0.00227919	0.00199663	0.253652	0.00369125	0.00371789	0.32079	1	1
ENSG00000167380.12	ZNF226	statin	ldl	Esophagus_Muscularis	-0.013001	0.00196296	3.5163e-11	0.0145652	0.00349806	3.12993e-05	1	1	-0.0131034	0.00197975	3.62286e-11	0.0157349	0.003699	2.10148e-05	1	1
ENSG00000167380.12	ZNF226	statin	ldl	Whole_Blood	-0.00668969	0.00196483	0.000662333	0.00240408	0.00345703	0.486793	1	1	-0.00726566	0.00198427	0.000250618	0.00345229	0.0036731	0.347277	1	1
ENSG00000167380.12	ZNF226	statin	ldl	Prostate	-0.0309528	0.00196926	1.13802e-55	0.0122766	0.00349627	0.000445853	1	1	-0.0312102	0.00198737	1.41368e-55	0.0118677	0.00371789	0.00141272	1	1
ENSG00000167380.12	ZNF226	statin	ldl	Colon_Sigmoid	0.00907896	0.00196197	3.70167e-06	0.00201856	0.00352784	0.5672	1	1	0.00923045	0.00197998	3.13312e-06	0.00157947	0.00373663	0.672515	1	1
ENSG00000167380.12	ZNF226	statin	ldl	Esophagus_Gastroesophageal_Junction	-0.00944761	0.00197976	1.82318e-06	0.00810705	0.00346239	0.0192084	1	1	-0.00965992	0.00199644	1.30775e-06	0.00910546	0.00368391	0.0134478	1	1
ENSG00000167380.12	ZNF226	statin	ldl	Brain_Hypothalamus	0.00322419	0.00196093	0.100131	-0.000919276	0.00347043	0.791096	1	1	0.00269786	0.00198018	0.173061	-0.00186989	0.00367563	0.610944	1	1
ENSG00000167380.12	ZNF226	statin	ldl	Spleen	-0.000540728	0.00196837	0.783541	0.00319544	0.00351646	0.363504	1	1	-0.000799871	0.00198726	0.687316	0.0035936	0.00373093	0.335452	1	1
ENSG00000167380.12	ZNF226	statin	ldl	Liver	0.00854823	0.00196696	1.38697e-05	-0.00048723	0.00350266	0.889369	1	1	0.00924587	0.00198582	3.22502e-06	-0.00135325	0.00371379	0.715571	1	1
ENSG00000167380.12	ZNF226	statin	ldl	Brain_Caudate_basal_ganglia	-0.0574131	0.00197332	4.19617e-186	0.0150429	0.00350806	1.80212e-05	1	1	-0.0568406	0.00199145	3.4949e-179	0.0153938	0.00371615	3.43674e-05	1	1
ENSG00000167380.12	ZNF226	statin	ldl	Small_Intestine_Terminal_Ileum	0.034021	0.00196395	3.16672e-67	-0.0185296	0.0034833	1.04024e-07	1	1	0.0337581	0.00198114	4.16804e-65	-0.0196898	0.00369386	9.79835e-08	1	1
ENSG00000167380.12	ZNF226	statin	ldl	Heart_Atrial_Appendage	-0.00416081	0.0019763	0.0352605	0.00599799	0.00350553	0.0870796	1	1	-0.00433573	0.00199319	0.0296096	0.00717322	0.0037136	0.0534076	1	1
ENSG00000167380.12	ZNF226	statin	ldl	Adipose_Subcutaneous	-0.0107886	0.00196547	4.04004e-08	0.00923023	0.00352046	0.00874455	1	1	-0.010438	0.00198234	1.39823e-07	0.00970907	0.00373993	0.00943004	1	1
ENSG00000167380.12	ZNF226	statin	ldl	Brain_Cerebellar_Hemisphere	0.0111079	0.00197888	1.98574e-08	-0.0114696	0.00351747	0.00111117	1	1	0.0111555	0.00199671	2.31061e-08	-0.0105929	0.00372933	0.00450547	1	1
ENSG00000167380.12	ZNF226	statin	ldl	Breast_Mammary_Tissue	-0.00591189	0.00196212	0.00258666	0.00286452	0.00350252	0.413446	1	1	-0.00629399	0.00197984	0.00147766	0.000826343	0.00373948	0.82511	1	1
ENSG00000167380.12	ZNF226	statin	ldl	Brain_Cortex	-0.00806369	0.00198146	4.71003e-05	0.00358918	0.00349628	0.304622	1	1	-0.00865291	0.00199906	1.50139e-05	0.00208594	0.00369569	0.572465	1	1
ENSG00000167383.4	ZNF229	statin	ldl	Adipose_Visceral_Omentum	0.014381	0.0019682	2.73867e-13	-0.00598029	0.00353548	0.0907399	1	1	0.0141533	0.00198664	1.04659e-12	-0.00556953	0.0037552	0.138034	0	0
ENSG00000167383.4	ZNF229	statin	ldl	Artery_Tibial	0.00056546	0.00196823	0.773887	-0.0019801	0.00349792	0.571339	1	1	0.00067847	0.00198561	0.732581	-0.000154485	0.00371368	0.966818	0	0
ENSG00000167383.4	ZNF229	statin	ldl	Brain_Anterior_cingulate_cortex_BA24	-0.00705256	0.00195759	0.000314955	0.00128593	0.0035015	0.713431	1	1	-0.00638619	0.00197494	0.00122237	0.00139874	0.0037077	0.705986	0	0
ENSG00000167383.4	ZNF229	statin	ldl	Lung	0.00107765	0.0019646	0.583324	-0.000281506	0.00351182	0.93611	1	1	0.00100055	0.00198296	0.613857	0.000805973	0.00372901	0.828882	0	0
ENSG00000167383.4	ZNF229	statin	ldl	Esophagus_Muscularis	0.00101219	0.00196654	0.606758	0.00334537	0.00351528	0.341267	1	1	0.000954113	0.00198427	0.630632	0.00620305	0.00372347	0.0957266	0	0
ENSG00000167383.4	ZNF229	statin	ldl	Brain_Amygdala	0.0182594	0.00196805	1.72827e-20	-0.0104809	0.00353029	0.00298916	1	1	0.0186268	0.00198575	6.58488e-21	-0.0116317	0.00374386	0.00189077	0	0
ENSG00000167383.4	ZNF229	statin	ldl	Skin_Not_Sun_Exposed_Suprapubic	-0.0107516	0.00195438	3.76994e-08	-0.00347069	0.00351004	0.322766	1	1	-0.010197	0.00197092	2.29455e-07	-0.00314814	0.00371949	0.397335	0	0
ENSG00000167383.4	ZNF229	statin	ldl	Brain_Hippocampus	0.0196113	0.00196757	2.11982e-23	-0.0122239	0.00350969	0.000496001	1	1	0.0190887	0.0019862	7.20949e-22	-0.0110066	0.00372402	0.00312082	0	0
ENSG00000167383.4	ZNF229	statin	ldl	Stomach	0.00496484	0.00197634	0.0120002	-0.00200671	0.00350194	0.566625	1	1	0.00509504	0.00199456	0.010635	-0.00230017	0.00371366	0.535666	0	0
ENSG00000167383.4	ZNF229	statin	ldl	Brain_Substantia_nigra	0.00670307	0.00197221	0.000676911	-0.00137281	0.00351577	0.696188	1	1	0.00657681	0.0019894	0.00094664	-0.000268058	0.00373025	0.942713	0	0
ENSG00000167383.4	ZNF229	statin	ldl	Prostate	0.00577115	0.00196913	0.00338084	-0.0064567	0.00346499	0.0624042	1	1	0.00586856	0.00198768	0.00315248	-0.0061174	0.00367059	0.0955943	0	0
ENSG00000167383.4	ZNF229	statin	ldl	Artery_Coronary	-0.0451304	0.00197203	6.52068e-116	0.0209454	0.00348693	1.89187e-09	1	1	-0.0451657	0.00199014	5.05354e-114	0.0234078	0.00371153	2.84889e-10	0	0
ENSG00000167383.4	ZNF229	statin	ldl	Esophagus_Gastroesophageal_Junction	0.00561922	0.00197375	0.00441358	0.000521119	0.00349329	0.881414	1	1	0.00546804	0.00199181	0.00604633	0.00175354	0.00369782	0.635351	0	0
ENSG00000167383.4	ZNF229	statin	ldl	Brain_Cerebellum	0.0112895	0.00196911	9.84974e-09	-0.00818077	0.00348125	0.0187759	1	1	0.0109369	0.00198782	3.75613e-08	-0.00797412	0.0036907	0.0307261	0	0
ENSG00000167383.4	ZNF229	statin	ldl	Brain_Nucleus_accumbens_basal_ganglia	0.0130873	0.00197692	3.59139e-11	-0.0119058	0.003502	0.000674586	1	1	0.0132466	0.00199403	3.07168e-11	-0.00993531	0.0037091	0.00739246	0	0
ENSG00000167383.4	ZNF229	statin	ldl	Artery_Aorta	0.0121694	0.00197299	6.91508e-10	-0.0031991	0.00351691	0.363016	1	1	0.0122386	0.00199102	7.90173e-10	0.000403322	0.00373172	0.913933	0	0
ENSG00000167383.4	ZNF229	statin	ldl	Nerve_Tibial	-0.00154325	0.00196695	0.432695	0.000993131	0.00354761	0.779521	1	1	-0.00143135	0.00198511	0.470881	0.00105259	0.00375095	0.779002	0	0
ENSG00000167383.4	ZNF229	statin	ldl	Cells_Transformed_fibroblasts	0.0112709	0.00196749	1.01286e-08	-0.00387526	0.00351273	0.269938	1	1	0.0111587	0.00198422	1.86872e-08	-0.00423799	0.00372719	0.255519	0	0
ENSG00000167383.4	ZNF229	statin	ldl	Heart_Atrial_Appendage	0.0287573	0.00196465	1.62251e-48	-0.0137917	0.00349417	7.91117e-05	1	1	0.0287358	0.00198347	1.45027e-47	-0.0131354	0.0037161	0.000408207	0	0
ENSG00000167383.4	ZNF229	statin	ldl	Brain_Cerebellar_Hemisphere	0.0296819	0.00198172	1.02544e-50	-0.014486	0.00349227	3.35359e-05	1	1	0.0296495	0.00200086	1.11371e-49	-0.0149193	0.00369233	5.33125e-05	0	0
ENSG00000167491.13	GATAD2A	statin	ldl	Lung	-0.00346302	0.00197181	0.079044	0.00456351	0.00350408	0.192799	1	0	-0.00337942	0.00198939	0.0893713	0.00697433	0.00371563	0.0605148	1	0
ENSG00000167491.13	GATAD2A	statin	ldl	Esophagus_Muscularis	-0.00866717	0.00196106	9.88679e-06	0.0044557	0.00347715	0.200045	1	0	-0.00869831	0.00197674	1.08085e-05	0.00737217	0.00367469	0.0448346	1	0
ENSG00000167491.13	GATAD2A	statin	ldl	Skin_Not_Sun_Exposed_Suprapubic	-0.0173373	0.0019807	2.07576e-18	0.0158147	0.00356209	9.00713e-06	1	0	-0.017203	0.00199759	7.1862e-18	0.0179061	0.00378267	2.20445e-06	1	0
ENSG00000167491.13	GATAD2A	statin	ldl	Whole_Blood	-0.0147403	0.00197507	8.44659e-14	0.013651	0.00353214	0.000111186	1	0	-0.0148429	0.00199309	9.53443e-14	0.0171947	0.00375188	4.58414e-06	1	0
ENSG00000167491.13	GATAD2A	statin	ldl	Skin_Sun_Exposed_Lower_leg	-0.011487	0.00198253	6.86801e-09	0.00735335	0.00351316	0.0363413	1	0	-0.0114602	0.00199977	9.9983e-09	0.0106184	0.00373125	0.00443018	1	0
ENSG00000167491.13	GATAD2A	statin	ldl	Stomach	0.00860588	0.00196845	1.23163e-05	-0.00800543	0.00350183	0.0222501	1	0	0.0083006	0.00198623	2.92694e-05	-0.00883785	0.00371244	0.0172842	1	0
ENSG00000167491.13	GATAD2A	statin	ldl	Cells_EBV-transformed_lymphocytes	-0.00331884	0.00196623	0.0914272	0.00525892	0.00351861	0.135019	1	0	-0.00329466	0.00198479	0.0969241	0.00729036	0.00374067	0.051302	1	0
ENSG00000167491.13	GATAD2A	statin	ldl	Artery_Coronary	-0.00114293	0.00196541	0.560888	0.00111916	0.00349227	0.748613	1	0	-0.000900879	0.00198282	0.649582	0.000622346	0.00369995	0.866423	1	0
ENSG00000167491.13	GATAD2A	statin	ldl	Uterus	0.00236814	0.00197607	0.230758	-0.00605379	0.0034648	0.0805981	1	0	0.00224439	0.00199366	0.260266	-0.00481705	0.00366858	0.189165	1	0
ENSG00000167491.13	GATAD2A	statin	ldl	Heart_Left_Ventricle	-0.00672021	0.00197061	0.000649103	0.00890299	0.00350769	0.0111446	1	0	-0.00661483	0.00198834	0.000878469	0.0115634	0.00371436	0.001851	1	0
ENSG00000167491.13	GATAD2A	statin	ldl	Liver	-0.00601033	0.00197368	0.0023249	0.00181896	0.0034995	0.603219	1	0	-0.00622932	0.00199186	0.00176368	0.00256423	0.00371643	0.490212	1	0
ENSG00000167491.13	GATAD2A	statin	ldl	Brain_Cerebellum	-0.000544477	0.00197119	0.782381	-0.0061543	0.00347632	0.0766687	1	0	-0.00101539	0.001989	0.609698	-0.00779838	0.00368886	0.0345122	1	0
ENSG00000167491.13	GATAD2A	statin	ldl	Brain_Caudate_basal_ganglia	-0.00161795	0.00197581	0.412855	0.00377051	0.00350122	0.281518	1	0	-0.00224314	0.00199351	0.260495	0.00421781	0.00370919	0.255486	1	0
ENSG00000167491.13	GATAD2A	statin	ldl	Artery_Aorta	-0.0122696	0.00198548	6.42461e-10	0.00904702	0.00355516	0.0109353	1	0	-0.0122892	0.00200265	8.43817e-10	0.0130994	0.00378277	0.000534343	1	0
ENSG00000167491.13	GATAD2A	statin	ldl	Esophagus_Mucosa	-0.0205629	0.00198325	3.45529e-25	0.0208322	0.00354941	4.37873e-09	1	0	-0.0206727	0.00200028	4.89763e-25	0.0230137	0.00377419	1.07631e-09	1	0
ENSG00000167491.13	GATAD2A	statin	ldl	Heart_Atrial_Appendage	-0.00296955	0.0019691	0.131536	0.00762391	0.00346238	0.0276705	1	0	-0.00284991	0.00198659	0.151407	0.00801506	0.00366698	0.0288349	1	0
ENSG00000167491.13	GATAD2A	statin	ldl	Adipose_Subcutaneous	-0.0121156	0.0019682	7.47457e-10	0.0114037	0.00351777	0.00118801	1	0	-0.0118111	0.00198446	2.65162e-09	0.0132853	0.00373278	0.000372138	1	0
ENSG00000167491.13	GATAD2A	statin	ldl	Vagina	-0.00252705	0.00197464	0.200632	-0.00345724	0.00349713	0.322862	1	0	-0.00234309	0.00199109	0.239279	-0.0015602	0.00370381	0.673578	1	0
ENSG00000167491.13	GATAD2A	statin	ldl	Colon_Transverse	-0.00601326	0.00196955	0.00226483	0.00776031	0.00351729	0.0273606	1	0	-0.00599646	0.00198754	0.00255272	0.00917926	0.00372743	0.0137924	1	0
ENSG00000167491.13	GATAD2A	statin	ldl	Ovary	-0.00592027	0.00197616	0.00273686	0.00636526	0.00350127	0.069066	1	0	-0.00619776	0.00199427	0.00188498	0.00505802	0.00371049	0.172829	1	0
ENSG00000167491.13	GATAD2A	statin	ldl	Testis	0.0023505	0.00197664	0.234385	-0.000784867	0.00349939	0.822534	1	0	0.00265641	0.00199453	0.182909	-0.000670011	0.00372999	0.857445	1	0
ENSG00000167491.13	GATAD2A	statin	ldl	Muscle_Skeletal	-0.00651833	0.00196823	0.000927065	0.00619872	0.00348673	0.0754364	1	0	-0.00685761	0.00198677	0.000557181	0.00615358	0.00371243	0.0974064	1	0
ENSG00000167985.2	SDHAF2	statin	ldl	Adipose_Visceral_Omentum	0.000290618	0.00196183	0.882235	-0.000738988	0.00351824	0.833633	1	0	0.000177649	0.00197951	0.928491	-0.00113583	0.0037391	0.761302	1	0
ENSG00000167985.2	SDHAF2	statin	ldl	Artery_Tibial	0.00395264	0.00197042	0.0448577	0.000246155	0.00351003	0.944091	1	0	0.00427752	0.00198746	0.0313776	-0.000998998	0.00371293	0.787884	1	0
ENSG00000167985.2	SDHAF2	statin	ldl	Lung	-0.00365298	0.00197285	0.0640795	0.00483105	0.00346808	0.163619	1	0	-0.00402993	0.00199097	0.0429598	0.00861364	0.00366955	0.0189084	1	0
ENSG00000167985.2	SDHAF2	statin	ldl	Brain_Amygdala	-0.00227561	0.00195209	0.243724	-0.0031419	0.0034937	0.368491	1	0	-0.00206932	0.00197044	0.293636	-0.00375218	0.00370811	0.311593	1	0
ENSG00000167985.2	SDHAF2	statin	ldl	Whole_Blood	-0.000402369	0.00197468	0.838538	-0.00304231	0.00351303	0.386486	1	0	-0.000633381	0.00199205	0.750519	-0.00200377	0.00372061	0.590192	1	0
ENSG00000167985.2	SDHAF2	statin	ldl	Artery_Coronary	0.00225988	0.00197552	0.252648	-0.00569247	0.00349682	0.103546	1	0	0.00226159	0.00199384	0.256673	-0.00719877	0.00370819	0.0522197	1	0
ENSG00000167985.2	SDHAF2	statin	ldl	Pituitary	0.00824956	0.00197653	2.99627e-05	-0.00783969	0.00348299	0.0243953	1	0	0.0085278	0.00199526	1.91966e-05	-0.00752957	0.00369106	0.0413553	1	0
ENSG00000167985.2	SDHAF2	statin	ldl	Liver	0.00654062	0.00195746	0.000833642	-0.00865212	0.00352139	0.0140095	1	0	0.0063095	0.00197589	0.00140686	-0.00691796	0.00373039	0.0636698	1	0
ENSG00000167985.2	SDHAF2	statin	ldl	Brain_Cerebellum	-0.00746164	0.00197118	0.000153478	0.0100948	0.00351299	0.00405864	1	0	-0.0073987	0.001992	0.000203836	0.0097915	0.00372979	0.00865951	1	0
ENSG00000167985.2	SDHAF2	statin	ldl	Brain_Caudate_basal_ganglia	-0.0140145	0.00196434	9.71768e-13	0.0198648	0.00349421	1.30767e-08	1	0	-0.0141213	0.00198265	1.06039e-12	0.0202196	0.00371206	5.12226e-08	1	0
ENSG00000167985.2	SDHAF2	statin	ldl	Small_Intestine_Terminal_Ileum	0.00679597	0.00195876	0.00052137	-0.00480375	0.00343531	0.16201	1	0	0.00665598	0.00197797	0.000765289	-0.00396637	0.00365162	0.277393	1	0
ENSG00000167985.2	SDHAF2	statin	ldl	Nerve_Tibial	-0.00073289	0.00196874	0.709697	-0.000273256	0.00351545	0.938043	1	0	-0.00088858	0.00198583	0.654542	-0.00135038	0.00371877	0.716511	1	0
ENSG00000167985.2	SDHAF2	statin	ldl	Colon_Transverse	-0.00111031	0.00197315	0.573633	0.00543629	0.00348919	0.119224	1	0	-0.001778	0.00199154	0.371978	0.00670901	0.00370608	0.0702534	1	0
ENSG00000167985.2	SDHAF2	statin	ldl	Adrenal_Gland	0.00426906	0.00197565	0.0307082	-0.00157767	0.00349048	0.651274	1	0	0.00434667	0.00199371	0.0292431	-0.00191144	0.00370178	0.605606	1	0
ENSG00000167985.2	SDHAF2	statin	ldl	Brain_Cortex	0.000637518	0.00196376	0.745452	0.00516955	0.00350709	0.140475	1	0	0.000950553	0.00198253	0.631607	0.00397376	0.00371819	0.285189	1	0
ENSG00000167985.2	SDHAF2	statin	ldl	Muscle_Skeletal	-0.00127093	0.00197478	0.519848	0.00410293	0.00346691	0.236629	1	0	-0.0012249	0.0019945	0.539125	0.00336984	0.00367833	0.359597	1	0
ENSG00000169174.9	PCSK9	statin	ldl	Lung	0.0260175	0.00195418	1.92543e-40	-0.011371	0.00353127	0.00128145	1	0	0.0259681	0.00197217	1.35365e-39	-0.01082	0.00376391	0.00404448	0	0
ENSG00000169174.9	PCSK9	statin	ldl	Skin_Sun_Exposed_Lower_leg	-0.014452	0.00197088	2.25452e-13	0.00470083	0.00349158	0.178195	1	0	-0.014759	0.00198917	1.17408e-13	0.00710569	0.00371932	0.0560711	0	0
ENSG00000169174.9	PCSK9	statin	ldl	Liver	0.0153666	0.00197909	8.19642e-15	-0.0111495	0.00351307	0.00150497	1	0	0.0155299	0.0019991	7.94457e-15	-0.011535	0.00371453	0.00190048	0	0
ENSG00000169174.9	PCSK9	statin	ldl	Brain_Cerebellum	0.0145292	0.00196386	1.37969e-13	-0.00730778	0.00348852	0.036188	1	0	0.0142352	0.00198118	6.7113e-13	-0.00880172	0.00369997	0.0173662	0	0
ENSG00000169174.9	PCSK9	statin	ldl	Nerve_Tibial	0.0307215	0.00195875	1.93848e-55	-0.0124818	0.00352316	0.000395922	1	0	0.0302876	0.00197782	6.19888e-53	-0.0124267	0.00375107	0.000923502	0	0
ENSG00000169174.9	PCSK9	statin	ldl	Brain_Cerebellar_Hemisphere	0.00200618	0.00196335	0.30687	-0.00165335	0.0034963	0.636296	1	0	0.00172902	0.0019811	0.382796	-0.0025769	0.00370616	0.486866	0	0
ENSG00000169174.9	PCSK9	statin	ldl	Testis	0.0256516	0.00196558	6.32158e-39	-0.014969	0.00350757	1.97574e-05	1	0	0.0255838	0.00198413	4.85154e-38	-0.0137147	0.00372387	0.000230578	0	0
ENSG00000170412.12	GPRC5C	statin	ldl	Brain_Anterior_cingulate_cortex_BA24	-0.00371321	0.00197009	0.0594582	0.00114631	0.0035081	0.743849	1	0	-0.00415311	0.00198669	0.0365761	-0.000665537	0.00372059	0.858032	1	0
ENSG00000170412.12	GPRC5C	statin	ldl	Thyroid	0.00290046	0.00197359	0.14166	-0.00667199	0.00350915	0.0572613	1	0	0.00339116	0.0019895	0.0882821	-0.00765157	0.00371883	0.0396361	1	0
ENSG00000170412.12	GPRC5C	statin	ldl	Prostate	0.003671	0.00197588	0.0631822	-0.0071422	0.00348696	0.0405344	1	0	0.00401808	0.00199524	0.0440267	-0.00731942	0.00370382	0.048134	1	0
ENSG00000170412.12	GPRC5C	statin	ldl	Pancreas	-0.000923244	0.00196599	0.638635	0.00130236	0.00351323	0.71086	1	0	-0.00140408	0.00198293	0.478893	0.00300579	0.00372288	0.419446	1	0
ENSG00000170412.12	GPRC5C	statin	ldl	Colon_Sigmoid	-0.000368155	0.00197438	0.852079	0.000455301	0.00349661	0.896399	1	0	0.000427051	0.00199405	0.83042	-0.000336058	0.00370131	0.927656	1	0
ENSG00000170412.12	GPRC5C	statin	ldl	Pituitary	0.00163725	0.00197563	0.407262	-0.00369108	0.00349906	0.291482	1	0	0.00161629	0.00199384	0.417572	-0.00225923	0.00371272	0.54285	1	0
ENSG00000170412.12	GPRC5C	statin	ldl	Brain_Hypothalamus	0.00433708	0.00197882	0.0283979	-0.0043414	0.00349257	0.213853	1	0	0.00458522	0.00199686	0.0216635	-0.00635931	0.00370847	0.0863808	1	0
ENSG00000170412.12	GPRC5C	statin	ldl	Spleen	0.00501692	0.00198641	0.0115491	-0.0154153	0.00348322	9.61738e-06	1	0	0.00510741	0.00200535	0.0108689	-0.0166734	0.00369327	6.34537e-06	1	0
ENSG00000170412.12	GPRC5C	statin	ldl	Brain_Cerebellum	0.00184293	0.00198037	0.35206	-0.00790712	0.00346761	0.022591	1	0	0.00181122	0.00199785	0.364626	-0.00951202	0.00367069	0.00956025	1	0
ENSG00000170412.12	GPRC5C	statin	ldl	Artery_Aorta	-0.00095471	0.00196909	0.627784	-0.00410235	0.00349454	0.240423	1	0	-0.000891676	0.00198694	0.653599	-0.00417425	0.00369427	0.258508	1	0
ENSG00000170412.12	GPRC5C	statin	ldl	Small_Intestine_Terminal_Ileum	0.00177317	0.00197868	0.370178	-0.00740514	0.0034928	0.0339964	1	0	0.00123171	0.00199534	0.537041	-0.00674201	0.00368668	0.0674372	1	0
ENSG00000170412.12	GPRC5C	statin	ldl	Adipose_Subcutaneous	0.00591897	0.00197398	0.00271318	-0.0100694	0.00350205	0.00403662	1	0	0.00657936	0.00199282	0.000961552	-0.0109345	0.00371939	0.00328348	1	0
ENSG00000170412.12	GPRC5C	statin	ldl	Adrenal_Gland	0.00178754	0.00196243	0.362356	-0.00511171	0.00348574	0.142523	1	0	0.00161379	0.0019807	0.415213	-0.00550644	0.00369171	0.135812	1	0
ENSG00000170412.12	GPRC5C	statin	ldl	Brain_Cerebellar_Hemisphere	0.00279331	0.00197659	0.157597	-0.0121463	0.00348462	0.000490852	1	0	0.00294975	0.00199428	0.139111	-0.0134926	0.00368546	0.000251195	1	0
ENSG00000170412.12	GPRC5C	statin	ldl	Ovary	0.00101162	0.00198377	0.610089	-0.00582089	0.00349944	0.0962368	1	0	0.00111492	0.00200296	0.577777	-0.00760263	0.00371651	0.0407925	1	0
ENSG00000170412.12	GPRC5C	statin	ldl	Brain_Cortex	-0.00144863	0.00197336	0.462891	-0.000878852	0.00348569	0.800939	1	0	-0.00172393	0.00199122	0.386618	0.000989379	0.00368815	0.7885	1	0
ENSG00000170412.12	GPRC5C	statin	ldl	Muscle_Skeletal	0.00213339	0.00196939	0.278686	-0.00659308	0.00350096	0.0596704	1	0	0.00236517	0.00198644	0.233789	-0.00640016	0.00371537	0.0849576	1	0
ENSG00000170604.3	IRF2BP1	statin	ldl	Adipose_Visceral_Omentum	-0.00273233	0.00197019	0.165491	0.00237452	0.00353799	0.502126	1	1	-0.00236962	0.00198862	0.233422	0.00338467	0.00375179	0.366978	1	1
ENSG00000170604.3	IRF2BP1	statin	ldl	Thyroid	-0.0250276	0.00197179	6.47673e-37	0.00997133	0.00352779	0.00470583	1	1	-0.0243391	0.00199071	2.24873e-34	0.0117705	0.00375077	0.00170018	1	1
ENSG00000170604.3	IRF2BP1	statin	ldl	Brain_Amygdala	-0.0115271	0.00197134	4.99381e-09	0.00918362	0.00352053	0.00909151	1	1	-0.0116723	0.00198886	4.38815e-09	0.0101154	0.00374935	0.00697755	1	1
ENSG00000170604.3	IRF2BP1	statin	ldl	Skin_Not_Sun_Exposed_Suprapubic	0.00650326	0.00197542	0.000994453	-0.00136245	0.00350148	0.697196	1	1	0.0068576	0.00199242	0.000577762	-0.000209981	0.0037059	0.954815	1	1
ENSG00000170604.3	IRF2BP1	statin	ldl	Brain_Hippocampus	0.000745871	0.0019712	0.705145	0.00420133	0.00349565	0.229413	1	1	0.00161939	0.00198834	0.415392	0.00346093	0.00370471	0.350202	1	1
ENSG00000170604.3	IRF2BP1	statin	ldl	Minor_Salivary_Gland	0.0074337	0.00196347	0.000153089	-0.00327291	0.00351836	0.352248	1	1	0.007241	0.00198028	0.000255635	-0.00420652	0.00372754	0.25911	1	1
ENSG00000170604.3	IRF2BP1	statin	ldl	Cells_EBV-transformed_lymphocytes	-0.0118786	0.00197792	1.9065e-09	0.00788603	0.0035063	0.0245058	1	1	-0.0113677	0.00199447	1.20102e-08	0.00983641	0.00371389	0.00808384	1	1
ENSG00000170604.3	IRF2BP1	statin	ldl	Colon_Sigmoid	0.00632016	0.00197707	0.00138994	-0.00833893	0.00348388	0.0166849	1	1	0.00525128	0.00199381	0.00844368	-0.0093383	0.00369354	0.0114623	1	1
ENSG00000170604.3	IRF2BP1	statin	ldl	Brain_Hypothalamus	-0.00683516	0.00197004	0.000521325	0.0071144	0.00350987	0.0426658	1	1	-0.00649936	0.00198909	0.00108502	0.00820942	0.00372137	0.0273827	1	1
ENSG00000170604.3	IRF2BP1	statin	ldl	Spleen	0.0275296	0.00197373	3.23402e-44	-0.00361081	0.00354285	0.308116	1	1	0.0274144	0.00199304	4.74685e-43	-0.00244512	0.00375138	0.514536	1	1
ENSG00000170604.3	IRF2BP1	statin	ldl	Liver	0.0210359	0.00195973	7.04093e-27	-0.00513021	0.00347421	0.139768	1	1	0.0208954	0.0019768	4.08953e-26	-0.00489395	0.00368222	0.183823	1	1
ENSG00000170604.3	IRF2BP1	statin	ldl	Brain_Putamen_basal_ganglia	-0.000449001	0.00196078	0.818876	-0.000201069	0.00345072	0.953535	1	1	-0.000616866	0.00197933	0.755304	0.00397791	0.00367007	0.278419	1	1
ENSG00000170604.3	IRF2BP1	statin	ldl	Esophagus_Mucosa	0.00916454	0.00196707	3.17791e-06	-0.00184885	0.00348793	0.596064	1	1	0.00915375	0.0019844	3.97192e-06	-0.000887456	0.00369477	0.810181	1	1
ENSG00000170604.3	IRF2BP1	statin	ldl	Cells_Transformed_fibroblasts	0.0294205	0.00198	6.09738e-50	-0.00799002	0.00350407	0.0225949	1	1	0.0293013	0.00199781	1.05337e-48	-0.0108538	0.0037162	0.00349265	1	1
ENSG00000170604.3	IRF2BP1	statin	ldl	Heart_Atrial_Appendage	-0.0128727	0.00197285	6.80399e-11	0.00736881	0.00347731	0.0340808	1	1	-0.0123977	0.00199097	4.75557e-10	0.00550172	0.00367536	0.134414	1	1
ENSG00000170604.3	IRF2BP1	statin	ldl	Brain_Frontal_Cortex_BA9	-0.00797667	0.00197147	5.20898e-05	0.00391046	0.00349308	0.262932	1	1	-0.00812285	0.00198776	4.38042e-05	0.0042967	0.00369423	0.244795	1	1
ENSG00000170604.3	IRF2BP1	statin	ldl	Colon_Transverse	0.0481645	0.00197879	7.34063e-131	-0.0213708	0.0035364	1.51176e-09	1	1	0.0481078	0.00199802	4.27562e-128	-0.0205061	0.0037711	5.3975e-08	1	1
ENSG00000170604.3	IRF2BP1	statin	ldl	Brain_Cerebellar_Hemisphere	0.00930634	0.00197069	2.33103e-06	-0.00611817	0.00349829	0.0803083	1	1	0.00896113	0.00198733	6.50915e-06	-0.00809891	0.00370581	0.0288549	1	1
ENSG00000170604.3	IRF2BP1	statin	ldl	Ovary	0.00504177	0.00198429	0.0110587	0.000481797	0.0034884	0.89015	1	1	0.00540179	0.00200257	0.00698766	0.000934626	0.00368365	0.79971	1	1
ENSG00000170604.3	IRF2BP1	statin	ldl	Breast_Mammary_Tissue	-0.00116027	0.00196729	0.555336	0.00201992	0.00345413	0.558693	1	1	-0.00148444	0.00198471	0.454498	0.00141732	0.00366002	0.698577	1	1
ENSG00000170604.3	IRF2BP1	statin	ldl	Muscle_Skeletal	-0.0053486	0.00197007	0.00662883	0.00110811	0.00351382	0.752491	1	1	-0.00486768	0.00198786	0.0143374	-0.000139058	0.00372916	0.970254	1	1
ENSG00000170608.2	FOXA3	statin	ldl	Stomach	0.0344434	0.00197497	4.1011e-68	-0.017709	0.00353733	5.54783e-07	1	0	0.0336964	0.00199522	5.45842e-64	-0.0184929	0.00375767	8.59383e-07	1	0
ENSG00000170608.2	FOXA3	statin	ldl	Colon_Transverse	-0.0154838	0.00196325	3.10007e-15	0.0103233	0.0035003	0.00318525	1	0	-0.0164281	0.00198008	1.07031e-16	0.0113456	0.0037142	0.00225322	1	0
ENSG00000170684.4	ZNF296	statin	ldl	Adipose_Visceral_Omentum	0.00195582	0.00196236	0.318928	-0.00378485	0.00346982	0.275366	1	0	0.00183591	0.00198071	0.353981	-0.00300637	0.00368354	0.414406	1	0
ENSG00000170684.4	ZNF296	statin	ldl	Lung	0.0204323	0.00196924	3.19812e-25	-0.0115928	0.00349163	0.000899668	1	0	0.0200959	0.00198742	4.91078e-24	-0.0127698	0.00370846	0.000574386	1	0
ENSG00000170684.4	ZNF296	statin	ldl	Brain_Hippocampus	-0.00714058	0.001981	0.000312719	-0.00299132	0.00347147	0.38886	1	0	-0.00666769	0.00200002	0.000856651	-0.00232879	0.00367704	0.526517	1	0
ENSG00000170684.4	ZNF296	statin	ldl	Prostate	-0.0145382	0.00197074	1.61852e-13	0.00524269	0.00346059	0.12978	1	0	-0.0144849	0.00199008	3.37493e-13	0.00359038	0.00368524	0.329929	1	0
ENSG00000170684.4	ZNF296	statin	ldl	Colon_Sigmoid	-0.000176606	0.00196727	0.928468	-0.00230744	0.00348226	0.50757	1	0	-6.46916e-05	0.00198521	0.974004	5.02365e-05	0.00368871	0.989134	1	0
ENSG00000170684.4	ZNF296	statin	ldl	Artery_Coronary	-0.00495621	0.00196339	0.0115925	0.00545573	0.0035406	0.12334	1	0	-0.00473935	0.00198085	0.01673	0.00370454	0.00376693	0.325393	1	0
ENSG00000170684.4	ZNF296	statin	ldl	Pituitary	0.0021864	0.00196757	0.266475	-0.00989981	0.00346795	0.00430829	1	0	0.00249575	0.0019858	0.208828	-0.00944596	0.00366883	0.010034	1	0
ENSG00000170684.4	ZNF296	statin	ldl	Esophagus_Gastroesophageal_Junction	-0.00716168	0.00197608	0.000289876	-0.00470994	0.00352583	0.181602	1	0	-0.00670436	0.00199262	0.000766563	-0.00428734	0.00373116	0.250529	1	0
ENSG00000170684.4	ZNF296	statin	ldl	Brain_Nucleus_accumbens_basal_ganglia	-0.0321908	0.00197529	1.04035e-59	0.0133558	0.00350016	0.000135767	1	0	-0.0312822	0.00199336	1.68278e-55	0.0151172	0.00371443	4.70412e-05	1	0
ENSG00000170684.4	ZNF296	statin	ldl	Brain_Putamen_basal_ganglia	-0.0334055	0.00197263	2.50506e-64	0.0111206	0.00349234	0.00145106	1	0	-0.033047	0.00199064	6.82742e-62	0.011878	0.00370407	0.00134248	1	0
ENSG00000170684.4	ZNF296	statin	ldl	Esophagus_Mucosa	-0.0224855	0.00196895	3.32074e-30	0.012727	0.00347443	0.000249239	1	0	-0.0228533	0.00198712	1.30792e-30	0.0148623	0.00367454	5.23985e-05	1	0
ENSG00000170684.4	ZNF296	statin	ldl	Vagina	-0.0184656	0.0019687	6.6209e-21	0.00950857	0.00349589	0.00652958	1	0	-0.0187692	0.00198681	3.49087e-21	0.0106912	0.00371128	0.00396769	1	0
ENSG00000170684.4	ZNF296	statin	ldl	Colon_Transverse	0.0272472	0.00198427	6.56346e-43	-0.0154854	0.00351491	1.05482e-05	1	0	0.0269556	0.00200403	3.04968e-41	-0.0146548	0.00371586	8.01839e-05	1	0
ENSG00000170684.4	ZNF296	statin	ldl	Breast_Mammary_Tissue	-0.0148261	0.00196761	4.88052e-14	0.00235381	0.00349235	0.500317	1	0	-0.0144338	0.00198588	3.64348e-13	0.00279639	0.00370171	0.449991	1	0
ENSG00000171295.8	ZNF440	statin	ldl	Artery_Tibial	0.00547615	0.00196026	0.00521267	0.000441406	0.00349589	0.899523	1	0	0.00568216	0.00197754	0.00406142	0.00128837	0.00371022	0.728404	0	0
ENSG00000171295.8	ZNF440	statin	ldl	Thyroid	0.0137618	0.00194902	1.65451e-12	-0.00854627	0.00350627	0.0147923	1	0	0.0136422	0.00196695	4.04257e-12	-0.00735328	0.00371341	0.0476817	0	0
ENSG00000171295.8	ZNF440	statin	ldl	Brain_Amygdala	0.0137818	0.00197704	3.14891e-12	-0.0124426	0.00348856	0.000361533	1	0	0.014167	0.00199328	1.18248e-12	-0.0130077	0.00369431	0.000429889	0	0
ENSG00000171295.8	ZNF440	statin	ldl	Brain_Hippocampus	-0.00839977	0.00196685	1.94888e-05	0.0084775	0.00347874	0.014812	1	0	-0.00839157	0.00198559	2.37644e-05	0.00747555	0.00368273	0.0423677	0	0
ENSG00000171295.8	ZNF440	statin	ldl	Whole_Blood	-0.00464898	0.00197916	0.0188256	0.0120385	0.00349751	0.000577401	1	0	-0.00449856	0.00199902	0.0244247	0.0124313	0.00371304	0.000813938	0	0
ENSG00000171295.8	ZNF440	statin	ldl	Skin_Sun_Exposed_Lower_leg	-0.010759	0.00197015	4.73377e-08	0.00692821	0.00350773	0.0482542	1	0	-0.0102479	0.00198987	2.6042e-07	0.00724863	0.00372051	0.0513804	0	0
ENSG00000171295.8	ZNF440	statin	ldl	Brain_Substantia_nigra	-0.00415137	0.00197332	0.0354001	-0.000389188	0.00347633	0.91086	1	0	-0.00397116	0.00199165	0.0461629	-0.00204407	0.0036944	0.580066	0	0
ENSG00000171295.8	ZNF440	statin	ldl	Minor_Salivary_Gland	0.0212878	0.00195853	1.61538e-27	-0.00743491	0.00347089	0.0321876	1	0	0.0211682	0.00197691	9.36545e-27	-0.00770118	0.00366076	0.0354038	0	0
ENSG00000171295.8	ZNF440	statin	ldl	Prostate	-0.00228929	0.00196637	0.244333	0.00118071	0.00350819	0.736449	1	0	-0.00281888	0.00198375	0.155322	0.00385073	0.00371567	0.300039	0	0
ENSG00000171295.8	ZNF440	statin	ldl	Uterus	0.00592102	0.00197311	0.0026922	-0.00906702	0.00352156	0.0100322	1	0	0.00554619	0.00199024	0.00532492	-0.00789968	0.00375276	0.0352882	0	0
ENSG00000171295.8	ZNF440	statin	ldl	Heart_Left_Ventricle	0.00499336	0.00195467	0.0106317	-0.00512592	0.00352181	0.145537	1	0	0.00524273	0.00197158	0.0078338	-0.00300791	0.00373892	0.421117	0	0
ENSG00000171295.8	ZNF440	statin	ldl	Esophagus_Gastroesophageal_Junction	0.00581361	0.00196402	0.00307589	0.00204268	0.00351992	0.561698	1	0	0.00579872	0.00198092	0.00341931	0.00258073	0.00371688	0.487478	0	0
ENSG00000171295.8	ZNF440	statin	ldl	Liver	-0.0176585	0.00196603	2.66333e-19	0.0151907	0.00349749	1.40346e-05	1	0	-0.0176791	0.0019838	5.02325e-19	0.0149704	0.0037045	5.31907e-05	0	0
ENSG00000171295.8	ZNF440	statin	ldl	Brain_Cerebellum	-0.0105828	0.00196015	6.70257e-08	0.00645474	0.00350896	0.0658414	1	0	-0.0107201	0.00197824	5.99313e-08	0.00560571	0.00371814	0.131641	0	0
ENSG00000171295.8	ZNF440	statin	ldl	Brain_Nucleus_accumbens_basal_ganglia	-0.00297392	0.00196806	0.130766	-0.000537001	0.00348351	0.877488	1	0	-0.00282969	0.00198617	0.154245	-0.00126343	0.00369127	0.732145	0	0
ENSG00000171295.8	ZNF440	statin	ldl	Nerve_Tibial	0.00719633	0.001961	0.000242816	0.00496689	0.00347134	0.15248	1	0	0.00704316	0.00198025	0.000375535	0.00624061	0.00369238	0.0910024	0	0
ENSG00000171295.8	ZNF440	statin	ldl	Cells_Transformed_fibroblasts	-0.00280091	0.00197354	0.155831	0.0075086	0.0034933	0.0316007	1	0	-0.00264425	0.00199272	0.184524	0.00770409	0.00371225	0.0379573	0	0
ENSG00000171295.8	ZNF440	statin	ldl	Heart_Atrial_Appendage	-0.00336081	0.00197344	0.0885643	0.00272718	0.0034758	0.432677	1	0	-0.00290044	0.00199038	0.145053	0.00333428	0.00367928	0.364813	0	0
ENSG00000171295.8	ZNF440	statin	ldl	Brain_Frontal_Cortex_BA9	0.00598666	0.00197678	0.00245778	-0.00356799	0.0034997	0.307961	1	0	0.00623092	0.00199545	0.00179282	-0.00439756	0.00370588	0.235368	0	0
ENSG00000171295.8	ZNF440	statin	ldl	Vagina	0.00552223	0.00197368	0.00514297	-0.00627094	0.00348238	0.0717403	1	0	0.00500161	0.00199229	0.0120569	-0.00553477	0.00368386	0.132983	0	0
ENSG00000171295.8	ZNF440	statin	ldl	Brain_Cerebellar_Hemisphere	0.00744465	0.0019646	0.00015101	-0.00853004	0.00351363	0.0151951	1	0	0.00761995	0.00198269	0.000121422	-0.0111074	0.00371451	0.00278727	0	0
ENSG00000171295.8	ZNF440	statin	ldl	Breast_Mammary_Tissue	-0.000585755	0.00196073	0.765136	0.00466463	0.00351708	0.184748	1	0	-0.000778114	0.0019793	0.694227	0.00601203	0.00372669	0.106693	0	0
ENSG00000171295.8	ZNF440	statin	ldl	Brain_Cortex	0.0258288	0.00197337	3.82256e-39	-0.0218997	0.00349404	3.66318e-10	1	0	0.0254875	0.00199131	1.65277e-37	-0.0224928	0.00368592	1.04515e-09	0	0
ENSG00000171295.8	ZNF440	statin	ldl	Testis	0.00379305	0.00195641	0.0525279	-0.000985038	0.00346204	0.776008	1	0	0.00419155	0.00197372	0.0336972	-0.00144289	0.00366341	0.69368	0	0
ENSG00000172113.4	NME6	statin	ldl	Adipose_Visceral_Omentum	0.00164947	0.00196378	0.400938	-0.0130657	0.00348402	0.000176697	1	0	0.00186113	0.00198156	0.347615	-0.0127473	0.00369623	0.000563217	1	0
ENSG00000172113.4	NME6	statin	ldl	Artery_Tibial	0.00310213	0.00196277	0.113996	-0.0148923	0.00347947	1.86855e-05	1	0	0.00335356	0.00198089	0.0904643	-0.0143593	0.00369047	9.98627e-05	1	0
ENSG00000172113.4	NME6	statin	ldl	Thyroid	0.00293567	0.00196546	0.135274	-0.0126812	0.00349371	0.000283719	1	0	0.00335592	0.00198263	0.0905203	-0.0113602	0.00370248	0.00215309	1	0
ENSG00000172113.4	NME6	statin	ldl	Lung	0.00321195	0.00196614	0.102336	-0.0132638	0.00349973	0.000150677	1	0	0.00353484	0.00198311	0.0746712	-0.0131043	0.00371613	0.000421383	1	0
ENSG00000172113.4	NME6	statin	ldl	Esophagus_Muscularis	0.00320726	0.00196205	0.102123	-0.0145639	0.00347552	2.78435e-05	1	0	0.00351502	0.00197991	0.0758421	-0.0141117	0.00368854	0.000130344	1	0
ENSG00000172113.4	NME6	statin	ldl	Skin_Not_Sun_Exposed_Suprapubic	0.00335295	0.00196206	0.0874704	-0.0134705	0.00348868	0.000112834	1	0	0.00354676	0.00197946	0.0731688	-0.0136122	0.00370445	0.000238269	1	0
ENSG00000172113.4	NME6	statin	ldl	Whole_Blood	0.00312353	0.00196528	0.11198	-0.0161184	0.00348901	3.84163e-06	1	0	0.00333707	0.00198283	0.0923782	-0.0154896	0.00370912	2.96576e-05	1	0
ENSG00000172113.4	NME6	statin	ldl	Skin_Sun_Exposed_Lower_leg	0.00361593	0.001965	0.0657432	-0.0139981	0.0034768	5.66995e-05	1	0	0.00371287	0.0019828	0.0611323	-0.0132417	0.00369069	0.0003334	1	0
ENSG00000172113.4	NME6	statin	ldl	Stomach	0.00300156	0.00196511	0.126656	-0.0139832	0.0034863	6.04894e-05	1	0	0.00333135	0.00198287	0.0929436	-0.013669	0.00370388	0.00022385	1	0
ENSG00000172113.4	NME6	statin	ldl	Cells_EBV-transformed_lymphocytes	0.00365277	0.00196564	0.0631242	-0.0147268	0.00348038	2.32263e-05	1	0	0.00403785	0.00198321	0.0417485	-0.0140949	0.00369207	0.000134757	1	0
ENSG00000172113.4	NME6	statin	ldl	Colon_Sigmoid	0.000554652	0.00196239	0.777452	-0.0109916	0.00348258	0.00159857	1	0	0.00089037	0.0019798	0.652907	-0.00983254	0.0036909	0.00772182	1	0
ENSG00000172113.4	NME6	statin	ldl	Artery_Coronary	0.00250174	0.00196222	0.202327	-0.0100523	0.00349764	0.0040529	1	0	0.00258264	0.00198002	0.192115	-0.0104419	0.00372777	0.00509289	1	0
ENSG00000172113.4	NME6	statin	ldl	Uterus	0.000454019	0.00196742	0.817495	-0.0111368	0.00349904	0.00145854	1	0	0.000527232	0.00198506	0.790547	-0.0113131	0.00371746	0.00234058	1	0
ENSG00000172113.4	NME6	statin	ldl	Heart_Left_Ventricle	0.00430201	0.00197421	0.0293238	-0.0120181	0.00350858	0.000613998	1	0	0.00464009	0.00199155	0.019812	-0.0113199	0.00372242	0.00235781	1	0
ENSG00000172113.4	NME6	statin	ldl	Esophagus_Gastroesophageal_Junction	0.0021529	0.00196438	0.273092	-0.0146303	0.00348478	2.68887e-05	1	0	0.00249654	0.00198222	0.207861	-0.0138629	0.00369469	0.000175345	1	0
ENSG00000172113.4	NME6	statin	ldl	Brain_Hypothalamus	-0.0014245	0.0019685	0.469282	-0.00446599	0.00349681	0.201546	1	0	-0.00140643	0.00198559	0.478748	-0.00503314	0.00370479	0.174289	1	0
ENSG00000172113.4	NME6	statin	ldl	Liver	0.000893187	0.00196405	0.649276	-0.00893328	0.00347491	0.0101465	1	0	0.00132751	0.00198186	0.502967	-0.00734243	0.00367921	0.0459715	1	0
ENSG00000172113.4	NME6	statin	ldl	Brain_Caudate_basal_ganglia	9.20764e-05	0.00196422	0.962611	-0.00410269	0.0035037	0.241615	1	0	0.000385048	0.00198214	0.845974	-0.00254498	0.00372459	0.494422	1	0
ENSG00000172113.4	NME6	statin	ldl	Artery_Aorta	0.00297354	0.00196686	0.13058	-0.0128815	0.00349843	0.000231347	1	0	0.00323132	0.00198455	0.103475	-0.0122069	0.00370941	0.000999003	1	0
ENSG00000172113.4	NME6	statin	ldl	Small_Intestine_Terminal_Ileum	0.00546845	0.00197394	0.00560017	-0.017704	0.00349417	4.047e-07	1	0	0.00554464	0.00199213	0.00538144	-0.0173846	0.00371271	2.83455e-06	1	0
ENSG00000172113.4	NME6	statin	ldl	Nerve_Tibial	0.00369777	0.00196472	0.0598246	-0.014292	0.00348272	4.06588e-05	1	0	0.00392479	0.00198252	0.0477371	-0.0137354	0.00369449	0.000200949	1	0
ENSG00000172113.4	NME6	statin	ldl	Esophagus_Mucosa	0.00401771	0.00197352	0.0417692	-0.014308	0.00350447	4.44998e-05	1	0	0.0040187	0.00199248	0.0437018	-0.0133866	0.00372649	0.000327803	1	0
ENSG00000172113.4	NME6	statin	ldl	Cells_Transformed_fibroblasts	0.00233478	0.00196321	0.234336	-0.0138847	0.00348305	6.70978e-05	1	0	0.00265419	0.00198068	0.180232	-0.0134011	0.00369683	0.00028895	1	0
ENSG00000172113.4	NME6	statin	ldl	Heart_Atrial_Appendage	0.002721	0.00196488	0.166108	-0.0135094	0.00347818	0.000102737	1	0	0.00300103	0.00198257	0.1301	-0.0123061	0.00368538	0.000840295	1	0
ENSG00000172113.4	NME6	statin	ldl	Brain_Frontal_Cortex_BA9	0.00070503	0.0019669	0.720009	-0.00752868	0.00350878	0.0318996	1	0	0.000782397	0.00198561	0.693557	-0.0069949	0.00372707	0.060548	1	0
ENSG00000172113.4	NME6	statin	ldl	Adipose_Subcutaneous	0.00419225	0.00196489	0.0328777	-0.0160706	0.00347688	3.79806e-06	1	0	0.00448296	0.00198264	0.0237527	-0.0156999	0.00369221	2.11726e-05	1	0
ENSG00000172113.4	NME6	statin	ldl	Vagina	-0.00140753	0.00196832	0.474552	-0.00482372	0.00349542	0.167583	1	0	-0.00144764	0.00198694	0.466261	-0.00304583	0.00370048	0.410456	1	0
ENSG00000172113.4	NME6	statin	ldl	Colon_Transverse	0.00252541	0.00196306	0.198279	-0.0150335	0.00348202	1.57831e-05	1	0	0.00276503	0.00198088	0.162756	-0.0139938	0.00369384	0.000151612	1	0
ENSG00000172113.4	NME6	statin	ldl	Adrenal_Gland	0.00366333	0.00197336	0.063397	-0.0103238	0.00349836	0.00316694	1	0	0.00395211	0.00199107	0.0471534	-0.00895517	0.00371509	0.0159313	1	0
ENSG00000172113.4	NME6	statin	ldl	Brain_Cerebellar_Hemisphere	0.000732756	0.00197019	0.709951	-0.00742343	0.00348588	0.033207	1	0	0.000880365	0.00198855	0.65797	-0.00839839	0.0036907	0.0228725	1	0
ENSG00000172113.4	NME6	statin	ldl	Ovary	0.00113109	0.00196479	0.564829	-0.00909767	0.00348287	0.00899839	1	0	0.00101633	0.00198158	0.608031	-0.00915811	0.00370139	0.0133522	1	0
ENSG00000172113.4	NME6	statin	ldl	Breast_Mammary_Tissue	0.00166693	0.00196446	0.396135	-0.0116721	0.00349534	0.000839773	1	0	0.00179158	0.0019812	0.365842	-0.0111251	0.00370558	0.00267984	1	0
ENSG00000172113.4	NME6	statin	ldl	Brain_Cortex	0.00217874	0.00196665	0.267928	-0.0124345	0.00351659	0.000406315	1	0	0.0018106	0.00198409	0.361475	-0.0130387	0.00373008	0.000473073	1	0
ENSG00000172113.4	NME6	statin	ldl	Testis	0.00467223	0.00196833	0.0176106	-0.0150348	0.00348643	1.61514e-05	1	0	0.00501113	0.00198594	0.0116256	-0.0146538	0.00369962	7.46677e-05	1	0
ENSG00000172113.4	NME6	statin	ldl	Muscle_Skeletal	0.00275875	0.00196393	0.160107	-0.014571	0.00348328	2.87526e-05	1	0	0.00305842	0.00198189	0.122787	-0.0136888	0.00369719	0.000213494	1	0
ENSG00000175445.10	LPL	statin	ldl	Lung	-0.00857718	0.00196717	1.29963e-05	0.00275194	0.00351801	0.434071	1	0	-0.00932713	0.00198486	2.61264e-06	0.00509484	0.00373733	0.17281	0	0
ENSG00000175445.10	LPL	statin	ldl	Minor_Salivary_Gland	-0.00112584	0.00196998	0.567662	0.00803815	0.00351161	0.0220782	1	0	-0.000776414	0.00198945	0.69634	0.00630086	0.00371878	0.090202	0	0
ENSG00000175445.10	LPL	statin	ldl	Prostate	-0.00757547	0.00196671	0.000117233	0.00516717	0.00355887	0.146527	1	0	-0.00716995	0.00198498	0.000303716	0.0061619	0.00378784	0.103788	0	0
ENSG00000175445.10	LPL	statin	ldl	Spleen	-0.00591821	0.00194671	0.00236493	0.00450381	0.00353636	0.202815	1	0	-0.00576768	0.00196586	0.00334712	0.00646047	0.00375838	0.0856232	0	0
ENSG00000175445.10	LPL	statin	ldl	Brain_Caudate_basal_ganglia	0.000884389	0.00196047	0.65191	-0.00413511	0.00349585	0.236864	1	0	0.00128417	0.00197927	0.51646	-0.00679058	0.00370761	0.0670222	0	0
ENSG00000175445.10	LPL	statin	ldl	Artery_Aorta	0.00238836	0.00197784	0.227216	0.00599772	0.00351066	0.0875562	1	0	0.00321922	0.00199742	0.107029	0.00701324	0.00372864	0.0599837	0	0
ENSG00000175445.10	LPL	statin	ldl	Small_Intestine_Terminal_Ileum	-0.000611532	0.00197584	0.756938	-0.00142308	0.00348454	0.682982	1	0	-0.00131265	0.0019941	0.510367	-0.000969557	0.00370075	0.79333	0	0
ENSG00000175445.10	LPL	statin	ldl	Nerve_Tibial	-0.0175903	0.00195776	2.58857e-19	0.0148014	0.0035312	2.7699e-05	1	0	-0.0170776	0.00197578	5.45261e-18	0.0141784	0.00375526	0.00015961	0	0
ENSG00000175445.10	LPL	statin	ldl	Brain_Frontal_Cortex_BA9	-0.000214139	0.00196827	0.913365	-0.00176205	0.00348497	0.613128	1	0	-0.00106108	0.00198588	0.593125	-0.000402352	0.00368973	0.913166	0	0
ENSG00000175445.10	LPL	statin	ldl	Adipose_Subcutaneous	-0.0147151	0.00196662	7.29656e-14	0.0132523	0.00351667	0.000164272	1	0	-0.0142116	0.00198421	7.9308e-13	0.0126419	0.00374216	0.000729542	0	0
ENSG00000175445.10	LPL	statin	ldl	Vagina	0.00268011	0.00197394	0.174543	-0.00131674	0.00347937	0.705102	1	0	0.0032325	0.00199116	0.104498	-0.000413837	0.00369258	0.910766	0	0
ENSG00000175445.10	LPL	statin	ldl	Breast_Mammary_Tissue	-0.00480505	0.00196244	0.0143446	0.000992487	0.0034642	0.774497	1	0	-0.00489457	0.00198059	0.0134635	0.000689649	0.00368114	0.851389	0	0
ENSG00000175445.10	LPL	statin	ldl	Brain_Cortex	-0.00244566	0.00197345	0.21524	0.00331013	0.00350713	0.345258	1	0	-0.00290552	0.00199045	0.144364	0.000862259	0.00372342	0.816866	0	0
ENSG00000175445.10	LPL	statin	ldl	Muscle_Skeletal	-0.00864974	0.00197023	1.13238e-05	0.00667918	0.0034855	0.0553298	1	0	-0.00832419	0.00198882	2.84559e-05	0.00422673	0.00369897	0.253173	0	0
ENSG00000175898.4	CTD-2369P2.2	statin	ldl	Adipose_Visceral_Omentum	0.00134459	0.00196939	0.494769	-0.000951572	0.00348729	0.784954	1	1	0.00165141	0.0019878	0.406102	-0.00216749	0.00370301	0.558324	1	1
ENSG00000175898.4	CTD-2369P2.2	statin	ldl	Artery_Tibial	-0.00234495	0.00196868	0.233602	-0.00196659	0.00353684	0.578191	1	1	-0.00262043	0.00198651	0.187131	-0.000848168	0.00376869	0.821935	1	1
ENSG00000175898.4	CTD-2369P2.2	statin	ldl	Lung	0.00776354	0.00197247	8.28704e-05	-0.00849803	0.00352109	0.0158016	1	1	0.00745542	0.00199066	0.000180248	-0.0100625	0.00373326	0.00703123	1	1
ENSG00000175898.4	CTD-2369P2.2	statin	ldl	Skin_Not_Sun_Exposed_Suprapubic	0.00813063	0.00197011	3.67539e-05	0.00185641	0.00347848	0.593559	1	1	0.00772953	0.0019889	0.000101767	0.0028319	0.00369287	0.443168	1	1
ENSG00000175898.4	CTD-2369P2.2	statin	ldl	Brain_Hippocampus	0.000428156	0.00197241	0.828152	-0.00109616	0.00348803	0.75332	1	1	-1.14144e-05	0.0019893	0.995422	-0.0011255	0.00370169	0.761089	1	1
ENSG00000175898.4	CTD-2369P2.2	statin	ldl	Whole_Blood	-0.0077002	0.00197534	9.69219e-05	0.00825135	0.00351141	0.0187803	1	1	-0.00796876	0.00199231	6.34054e-05	0.0102658	0.00371127	0.00567302	1	1
ENSG00000175898.4	CTD-2369P2.2	statin	ldl	Skin_Sun_Exposed_Lower_leg	0.0516721	0.00194046	3.15359e-156	-0.0292888	0.00350554	6.54273e-17	1	1	0.0517608	0.00195753	4.52181e-154	-0.0301169	0.00372848	6.60992e-16	1	1
ENSG00000175898.4	CTD-2369P2.2	statin	ldl	Stomach	-0.00742011	0.00197642	0.000173808	0.00450873	0.00351376	0.199435	1	1	-0.00733608	0.00199435	0.000234669	0.00606457	0.00371031	0.10215	1	1
ENSG00000175898.4	CTD-2369P2.2	statin	ldl	Pancreas	0.00203942	0.00196539	0.299425	0.00403414	0.00351232	0.250733	1	1	0.00218013	0.00198393	0.271814	0.00265937	0.00374051	0.477106	1	1
ENSG00000175898.4	CTD-2369P2.2	statin	ldl	Uterus	-0.00495615	0.00197204	0.0119637	0.0057289	0.00344787	0.0965976	1	1	-0.00591471	0.00199052	0.00296404	0.00625593	0.0036678	0.0880762	1	1
ENSG00000175898.4	CTD-2369P2.2	statin	ldl	Spleen	0.00625835	0.00196221	0.00142551	-0.00167057	0.00346384	0.6296	1	1	0.00598466	0.00197843	0.00248673	-0.000799723	0.00367309	0.827644	1	1
ENSG00000175898.4	CTD-2369P2.2	statin	ldl	Liver	-0.00366995	0.00196801	0.0622087	-0.0064776	0.00348605	0.0631474	1	1	-0.00363377	0.00198501	0.0671594	-0.00790378	0.00369733	0.0325411	1	1
ENSG00000175898.4	CTD-2369P2.2	statin	ldl	Small_Intestine_Terminal_Ileum	0.00233876	0.00197286	0.235832	0.000332529	0.00352214	0.924782	1	1	0.00237418	0.00199036	0.232933	-0.000502427	0.00373238	0.892918	1	1
ENSG00000175898.4	CTD-2369P2.2	statin	ldl	Nerve_Tibial	0.00283561	0.0019605	0.148073	-0.00241823	0.00350145	0.489794	1	1	0.00314008	0.00197923	0.112623	-0.000526389	0.00372222	0.88754	1	1
ENSG00000175898.4	CTD-2369P2.2	statin	ldl	Cells_Transformed_fibroblasts	0.018755	0.00196413	1.31232e-21	-0.0110368	0.00351031	0.00166594	1	1	0.0189599	0.00198135	1.07764e-21	-0.0112775	0.00371952	0.00242963	1	1
ENSG00000175898.4	CTD-2369P2.2	statin	ldl	Brain_Frontal_Cortex_BA9	-0.00483108	0.00197303	0.0143428	0.00701824	0.00349437	0.0445964	1	1	-0.00449793	0.00198986	0.0237949	0.00793946	0.00370759	0.0322412	1	1
ENSG00000175898.4	CTD-2369P2.2	statin	ldl	Ovary	0.0255457	0.00197316	2.45625e-38	-0.0157686	0.00349599	6.46844e-06	1	1	0.0251755	0.00199042	1.14293e-36	-0.0170948	0.00372204	4.37219e-06	1	1
ENSG00000177045.6	SIX5	statin	ldl	Artery_Tibial	0.0066811	0.00196368	0.000668125	-0.0015937	0.00355965	0.65436	1	1	0.00731914	0.00198058	0.000219497	-0.000865827	0.0037657	0.81815	1	1
ENSG00000177045.6	SIX5	statin	ldl	Brain_Anterior_cingulate_cortex_BA24	0.00811772	0.00195566	3.31181e-05	0.00505302	0.00348804	0.14743	1	1	0.00798501	0.00197328	5.19723e-05	0.00331429	0.00370142	0.370568	1	1
ENSG00000177045.6	SIX5	statin	ldl	Lung	0.0118092	0.00196315	1.79406e-09	-0.00807089	0.00351806	0.0217832	1	1	0.0115029	0.00198057	6.32638e-09	-0.0106283	0.00374566	0.00454698	1	1
ENSG00000177045.6	SIX5	statin	ldl	Brain_Amygdala	-0.0029222	0.00196786	0.137554	0.00285854	0.00348658	0.412291	1	1	-0.00338677	0.00198548	0.0880516	0.00290926	0.00367893	0.429067	1	1
ENSG00000177045.6	SIX5	statin	ldl	Skin_Not_Sun_Exposed_Suprapubic	0.0361216	0.00196825	3.17187e-75	-0.0156092	0.00347765	7.17438e-06	1	1	0.035825	0.00198612	9.8522e-73	-0.0161712	0.00368829	1.16273e-05	1	1
ENSG00000177045.6	SIX5	statin	ldl	Brain_Hippocampus	-0.00201148	0.00198108	0.309941	-0.00247126	0.00351988	0.482625	1	1	-0.00211432	0.00199825	0.290016	-0.00375408	0.00372878	0.314038	1	1
ENSG00000177045.6	SIX5	statin	ldl	Skin_Sun_Exposed_Lower_leg	0.0166242	0.00198645	5.82156e-17	-0.00268927	0.00350883	0.443421	1	1	0.0159155	0.002005	2.05578e-15	-0.00130178	0.00371842	0.726271	1	1
ENSG00000177045.6	SIX5	statin	ldl	Minor_Salivary_Gland	0.00479948	0.00197086	0.0148827	-0.000995138	0.00346562	0.774001	1	1	0.0049854	0.00198834	0.0121649	0.000462487	0.00367938	0.899972	1	1
ENSG00000177045.6	SIX5	statin	ldl	Colon_Sigmoid	0.00932955	0.00196207	1.98493e-06	-0.0051011	0.00350027	0.145021	1	1	0.00921887	0.00198015	3.22969e-06	-0.00568153	0.0037178	0.126464	1	1
ENSG00000177045.6	SIX5	statin	ldl	Pituitary	0.0314915	0.00197314	2.42512e-57	-0.0215499	0.0034985	7.28555e-10	1	1	0.0314046	0.00199201	5.39512e-56	-0.0209711	0.00371668	1.67659e-08	1	1
ENSG00000177045.6	SIX5	statin	ldl	Uterus	-0.00215005	0.0019639	0.273612	0.00353555	0.00349643	0.311927	1	1	-0.00173989	0.00198242	0.380129	0.0036711	0.00371791	0.323442	1	1
ENSG00000177045.6	SIX5	statin	ldl	Esophagus_Gastroesophageal_Junction	-0.0366713	0.00197141	3.11975e-77	0.016322	0.00348435	2.80834e-06	1	1	-0.0369815	0.00199033	4.61021e-77	0.0146019	0.00369584	7.78538e-05	1	1
ENSG00000177045.6	SIX5	statin	ldl	Liver	-0.0052647	0.00196884	0.0074949	-0.00580769	0.00348629	0.0957403	1	1	-0.00479242	0.00198772	0.0159081	-0.00715368	0.00369169	0.0526506	1	1
ENSG00000177045.6	SIX5	statin	ldl	Brain_Nucleus_accumbens_basal_ganglia	-0.0138158	0.00197811	2.86216e-12	0.00485142	0.00352184	0.16835	1	1	-0.0134067	0.0019955	1.83636e-11	0.00471854	0.00372483	0.205234	1	1
ENSG00000177045.6	SIX5	statin	ldl	Small_Intestine_Terminal_Ileum	-0.00176097	0.00196592	0.370387	-0.00485103	0.00351481	0.167535	1	1	-0.00119448	0.00198542	0.547422	-0.00696296	0.00371282	0.06074	1	1
ENSG00000177045.6	SIX5	statin	ldl	Brain_Frontal_Cortex_BA9	-0.00131094	0.00195261	0.50198	0.00158311	0.0034767	0.64886	1	1	-0.00137377	0.00197117	0.485846	0.00337369	0.00368185	0.359507	1	1
ENSG00000177045.6	SIX5	statin	ldl	Ovary	-0.00887898	0.00196969	6.55013e-06	0.00391118	0.00349761	0.263463	1	1	-0.00915006	0.00198819	4.18035e-06	0.0037508	0.00371004	0.312024	1	1
ENSG00000177045.6	SIX5	statin	ldl	Brain_Cortex	0.010738	0.00195621	4.03719e-08	0.00507717	0.00348934	0.145655	1	1	0.0101237	0.00197428	2.93108e-07	0.00233698	0.00370613	0.52832	1	1
ENSG00000177051.5	FBXO46	statin	ldl	Thyroid	-0.0208708	0.0019697	3.11276e-26	0.0125503	0.00347705	0.000306821	1	1	-0.0201515	0.00198787	3.77608e-24	0.0150732	0.00368203	4.24512e-05	1	1
ENSG00000177051.5	FBXO46	statin	ldl	Brain_Amygdala	-0.00155603	0.00195268	0.425527	0.00180178	0.00348593	0.605245	1	1	-0.00195707	0.00196995	0.320486	-0.000144417	0.00369483	0.968822	1	1
ENSG00000177051.5	FBXO46	statin	ldl	Skin_Not_Sun_Exposed_Suprapubic	0.00591829	0.00195241	0.00243522	0.000193452	0.00347959	0.955664	1	1	0.00623101	0.00196917	0.00155464	0.00254171	0.00369146	0.491115	1	1
ENSG00000177051.5	FBXO46	statin	ldl	Whole_Blood	-0.00708225	0.00196652	0.000316495	-0.000237755	0.00347839	0.945505	1	1	-0.00713143	0.00198598	0.000329545	0.00188662	0.00369127	0.60928	1	1
ENSG00000177051.5	FBXO46	statin	ldl	Stomach	0.010281	0.00197572	1.95357e-07	-1.13931e-05	0.00347691	0.997386	1	1	0.00962499	0.00199468	1.3977e-06	0.000760031	0.00367983	0.836369	1	1
ENSG00000177051.5	FBXO46	statin	ldl	Minor_Salivary_Gland	-0.017586	0.00197658	5.72887e-19	0.0140975	0.00350634	5.80604e-05	1	1	-0.0175453	0.00199356	1.35639e-18	0.0156064	0.00372564	2.80302e-05	1	1
ENSG00000177051.5	FBXO46	statin	ldl	Pituitary	-0.00352569	0.00197232	0.0738422	0.00126295	0.00347449	0.716238	1	1	-0.00354047	0.00199134	0.0754142	0.00133638	0.00368868	0.717133	1	1
ENSG00000177051.5	FBXO46	statin	ldl	Heart_Left_Ventricle	-0.0993142	0.0019898	0	0.0448745	0.00357818	4.4442e-36	1	1	-0.099393	0.00200854	0	0.0470034	0.00381383	6.68708e-35	1	1
ENSG00000177051.5	FBXO46	statin	ldl	Spleen	-0.0176128	0.00196387	3.0072e-19	0.00759644	0.00347355	0.0287472	1	1	-0.0179818	0.00198186	1.15555e-19	0.00715382	0.00367852	0.0518041	1	1
ENSG00000177051.5	FBXO46	statin	ldl	Artery_Aorta	0.0180005	0.00197274	7.19822e-20	-0.00734208	0.00350738	0.0363202	1	1	0.018047	0.00199047	1.2268e-19	-0.00788312	0.00372833	0.0344827	1	1
ENSG00000177051.5	FBXO46	statin	ldl	Esophagus_Mucosa	0.0105655	0.00196901	8.05421e-08	-0.00350038	0.00349678	0.316814	1	1	0.0107519	0.00198785	6.34434e-08	-0.0014586	0.00370699	0.69397	1	1
ENSG00000177051.5	FBXO46	statin	ldl	Brain_Frontal_Cortex_BA9	-0.0121017	0.00197484	8.90149e-10	0.00201789	0.00349629	0.563838	1	1	-0.0125216	0.0019929	3.31831e-10	0.00295908	0.00369682	0.423456	1	1
ENSG00000177051.5	FBXO46	statin	ldl	Adrenal_Gland	0.000521032	0.00198406	0.792852	-0.00103689	0.00349978	0.767022	1	1	0.000980812	0.0020027	0.624315	-0.000771662	0.00372007	0.835672	1	1
ENSG00000177051.5	FBXO46	statin	ldl	Ovary	0.0240162	0.00197591	5.42812e-34	-0.00536835	0.0035303	0.128348	1	1	0.0242881	0.00199417	3.99406e-34	-0.00401411	0.00374655	0.283983	1	1
ENSG00000177051.5	FBXO46	statin	ldl	Breast_Mammary_Tissue	0.0169031	0.00196626	8.21278e-18	-0.00797759	0.00348397	0.0220329	1	1	0.0166031	0.0019847	5.9848e-17	-0.00698059	0.00369245	0.058691	1	1
ENSG00000177051.5	FBXO46	statin	ldl	Brain_Cortex	-0.00857059	0.00197101	1.37189e-05	0.00362468	0.00349553	0.299761	1	1	-0.00904742	0.00198771	5.32213e-06	0.00297806	0.00369248	0.419942	1	1
ENSG00000177051.5	FBXO46	statin	ldl	Muscle_Skeletal	0.0173169	0.00197384	1.73688e-18	-0.0118783	0.0035066	0.000705556	1	1	0.0170338	0.0019915	1.19675e-17	-0.0136041	0.00371989	0.000255071	1	1
ENSG00000177464.4	GPR4	statin	ldl	Adipose_Visceral_Omentum	-0.00656167	0.00196282	0.000828856	-0.000157344	0.00346486	0.963779	1	1	-0.00646693	0.00198146	0.00109961	0.00126196	0.00367132	0.731046	1	1
ENSG00000177464.4	GPR4	statin	ldl	Lung	0.0722988	0.00197805	1.7465e-292	-0.0291114	0.00354807	2.30844e-16	1	1	0.0723985	0.00199686	7.926e-288	-0.0292821	0.00377449	8.63404e-15	1	1
ENSG00000177464.4	GPR4	statin	ldl	Brain_Amygdala	-0.00575288	0.00197408	0.00356595	0.00637704	0.00348665	0.0674018	1	1	-0.00532394	0.00199268	0.00754552	0.0065296	0.00369297	0.0770413	1	1
ENSG00000177464.4	GPR4	statin	ldl	Brain_Spinal_cord_cervical_c-1	0.0108337	0.00197315	4.00644e-08	-0.00444068	0.00352579	0.207855	1	1	0.0109765	0.00199181	3.57147e-08	-0.00269337	0.00373489	0.470825	1	1
ENSG00000177464.4	GPR4	statin	ldl	Brain_Hippocampus	-0.00165298	0.00195948	0.398904	-0.000630299	0.00347139	0.85592	1	1	-0.00150497	0.00197693	0.4465	-0.00206032	0.00367486	0.575035	1	1
ENSG00000177464.4	GPR4	statin	ldl	Stomach	-0.00383975	0.00197399	0.0517542	-0.000722026	0.00350811	0.836934	1	1	-0.0039139	0.00199239	0.0494809	-0.00044254	0.00372682	0.905478	1	1
ENSG00000177464.4	GPR4	statin	ldl	Pancreas	-0.00343011	0.00196428	0.0807693	0.00414345	0.00352621	0.239977	1	1	-0.00358678	0.00198174	0.0703091	0.00294485	0.00374857	0.432107	1	1
ENSG00000177464.4	GPR4	statin	ldl	Colon_Sigmoid	-0.0126562	0.00196344	1.1489e-10	0.00485905	0.00351108	0.166382	1	1	-0.012998	0.00198171	5.41771e-11	0.00552856	0.00371879	0.137106	1	1
ENSG00000177464.4	GPR4	statin	ldl	Artery_Coronary	-0.0298754	0.00196054	1.96806e-52	0.00888536	0.00350672	0.0112831	1	1	-0.0295589	0.00197852	1.81294e-50	0.0100358	0.00372809	0.00710346	1	1
ENSG00000177464.4	GPR4	statin	ldl	Brain_Cerebellum	-0.000483797	0.00198262	0.807216	0.00464598	0.00353631	0.188915	1	1	-0.000514182	0.00200115	0.797223	0.00171107	0.0037347	0.64684	1	1
ENSG00000177464.4	GPR4	statin	ldl	Brain_Caudate_basal_ganglia	0.039146	0.00196625	3.39948e-88	-0.0147992	0.00351487	2.54851e-05	1	1	0.0396962	0.00198347	4.19793e-89	-0.0143888	0.00373991	0.000119396	1	1
ENSG00000177464.4	GPR4	statin	ldl	Brain_Putamen_basal_ganglia	-0.00111231	0.00197956	0.574184	-0.00402164	0.00348885	0.249028	1	1	-0.00108084	0.00199707	0.588361	-0.00323523	0.00369176	0.380846	1	1
ENSG00000177464.4	GPR4	statin	ldl	Brain_Frontal_Cortex_BA9	0.0117346	0.00196882	2.51934e-09	-0.00323669	0.00353308	0.35961	1	1	0.0117705	0.00198772	3.18824e-09	-0.00182924	0.00374931	0.62563	1	1
ENSG00000177464.4	GPR4	statin	ldl	Vagina	0.010007	0.00196817	3.68795e-07	-0.00317941	0.00349128	0.362469	1	1	0.0103521	0.00198593	1.86127e-07	-0.00476314	0.00369659	0.197564	1	1
ENSG00000177464.4	GPR4	statin	ldl	Colon_Transverse	-0.00101751	0.00196347	0.604304	-0.0032492	0.00354127	0.358868	1	1	-0.000926889	0.00198185	0.640008	-0.00265626	0.00375653	0.479502	1	1
ENSG00000177464.4	GPR4	statin	ldl	Adrenal_Gland	-0.00290186	0.00196907	0.140556	0.00106401	0.00350091	0.761186	1	1	-0.00245067	0.00198702	0.217448	0.000631619	0.00371563	0.865018	1	1
ENSG00000178386.8	ZNF223	statin	ldl	Adipose_Visceral_Omentum	-0.00762477	0.00197192	0.000110327	0.00584932	0.0035221	0.0967644	1	1	-0.00756141	0.00199114	0.000146147	0.00933947	0.0037422	0.0125703	1	1
ENSG00000178386.8	ZNF223	statin	ldl	Artery_Tibial	0.0052336	0.00197345	0.00800166	0.00136358	0.0035058	0.697314	1	1	0.00508887	0.00199229	0.0106408	0.00371007	0.00372776	0.319612	1	1
ENSG00000178386.8	ZNF223	statin	ldl	Thyroid	0.00175528	0.00197476	0.374081	0.00199785	0.00351945	0.570265	1	1	0.00196805	0.00199389	0.323622	0.00493253	0.00374006	0.187224	1	1
ENSG00000178386.8	ZNF223	statin	ldl	Lung	-0.000468811	0.00197458	0.812328	0.00185058	0.00351727	0.598789	1	1	-0.000134032	0.00199345	0.946394	0.00496739	0.00373351	0.183358	1	1
ENSG00000178386.8	ZNF223	statin	ldl	Esophagus_Muscularis	0.00620987	0.0019744	0.00165973	0.000574309	0.00351642	0.870265	1	1	0.00643505	0.00199396	0.00124979	0.00340341	0.00373674	0.362403	1	1
ENSG00000178386.8	ZNF223	statin	ldl	Brain_Spinal_cord_cervical_c-1	-0.000860492	0.00196163	0.660906	0.00149573	0.00351697	0.670626	1	1	-0.000842704	0.00197979	0.670361	0.00152321	0.00372599	0.68268	1	1
ENSG00000178386.8	ZNF223	statin	ldl	Skin_Not_Sun_Exposed_Suprapubic	-0.00027347	0.00197276	0.889748	0.00260856	0.00351763	0.458349	1	1	-6.76908e-05	0.00199221	0.972895	0.00580142	0.00373874	0.120733	1	1
ENSG00000178386.8	ZNF223	statin	ldl	Brain_Hippocampus	-0.00212485	0.00197169	0.281178	0.00275521	0.00346989	0.427177	1	1	-0.00199954	0.00198965	0.31491	0.0015489	0.00367674	0.673558	1	1
ENSG00000178386.8	ZNF223	statin	ldl	Skin_Sun_Exposed_Lower_leg	1.81055e-05	0.00197313	0.992679	0.00189922	0.00352411	0.589941	1	1	0.000191417	0.00199302	0.923486	0.00465483	0.00374565	0.213967	1	1
ENSG00000178386.8	ZNF223	statin	ldl	Stomach	-0.0485086	0.00197777	7.63068e-133	0.0229519	0.003526	7.54918e-11	1	1	-0.0488295	0.00199704	4.92591e-132	0.0261209	0.00374706	3.14633e-12	1	1
ENSG00000178386.8	ZNF223	statin	ldl	Minor_Salivary_Gland	-0.00481318	0.00197148	0.0146304	0.00492566	0.00351479	0.161091	1	1	-0.00468735	0.00199061	0.0185364	0.00768398	0.00373702	0.0397655	1	1
ENSG00000178386.8	ZNF223	statin	ldl	Prostate	-0.014466	0.00197288	2.25997e-13	0.00828533	0.00351833	0.0185274	1	1	-0.0141365	0.00199161	1.26534e-12	0.0113077	0.00373957	0.00249637	1	1
ENSG00000178386.8	ZNF223	statin	ldl	Pancreas	-0.00154138	0.00197395	0.434884	0.00331634	0.00351802	0.345848	1	1	-0.00140415	0.00199342	0.481187	0.00616916	0.00373762	0.0988293	1	1
ENSG00000178386.8	ZNF223	statin	ldl	Colon_Sigmoid	-0.00356885	0.00196241	0.068971	0.00192973	0.00350045	0.581442	1	1	-0.00320695	0.00198169	0.1056	0.00407334	0.00371866	0.273351	1	1
ENSG00000178386.8	ZNF223	statin	ldl	Artery_Coronary	0.00439389	0.00196738	0.0255247	-0.000120234	0.00351721	0.97273	1	1	0.00450504	0.00198638	0.0233314	0.00187397	0.00373074	0.615452	1	1
ENSG00000178386.8	ZNF223	statin	ldl	Uterus	-0.00390984	0.00196832	0.0469903	0.00530701	0.00350017	0.129465	1	1	-0.00386905	0.00198555	0.0513426	0.00863273	0.00371152	0.0200224	1	1
ENSG00000178386.8	ZNF223	statin	ldl	Esophagus_Gastroesophageal_Junction	0.000770122	0.00197146	0.696067	0.0012267	0.00352229	0.727639	1	1	0.000701833	0.00199005	0.724335	0.00310366	0.00375025	0.407903	1	1
ENSG00000178386.8	ZNF223	statin	ldl	Spleen	-0.00874876	0.00197333	9.27176e-06	0.0108331	0.00348392	0.0018744	1	1	-0.00867053	0.00199194	1.34412e-05	0.0132428	0.00369765	0.000341727	1	1
ENSG00000178386.8	ZNF223	statin	ldl	Liver	0.00850738	0.00197105	1.58763e-05	0.000276015	0.00353781	0.937813	1	1	0.00848651	0.00199074	2.01699e-05	0.0026846	0.00375791	0.474989	1	1
ENSG00000178386.8	ZNF223	statin	ldl	Brain_Cerebellum	0.028471	0.00198294	9.49549e-47	-0.00648805	0.00352141	0.0654079	1	1	0.0288261	0.00200086	4.68585e-47	-0.00428939	0.00373696	0.25104	1	1
ENSG00000178386.8	ZNF223	statin	ldl	Artery_Aorta	0.00723203	0.00197914	0.000258065	-0.00236168	0.00351334	0.501453	1	1	0.00751688	0.00199849	0.000169044	-0.0005805	0.00372241	0.876075	1	1
ENSG00000178386.8	ZNF223	statin	ldl	Small_Intestine_Terminal_Ileum	-0.00671608	0.00197223	0.000660838	0.00552142	0.00351296	0.116013	1	1	-0.00672916	0.00199133	0.000726882	0.00806889	0.00373571	0.0307778	1	1
ENSG00000178386.8	ZNF223	statin	ldl	Nerve_Tibial	-0.0203281	0.00197158	6.31323e-25	0.0123594	0.0035109	0.000431083	1	1	-0.0201631	0.00199065	4.11203e-24	0.0152086	0.00373119	4.58001e-05	1	1
ENSG00000178386.8	ZNF223	statin	ldl	Esophagus_Mucosa	-0.000214498	0.00197456	0.913495	0.00222413	0.00352118	0.52762	1	1	-0.000101953	0.00199402	0.959222	0.0053102	0.00374255	0.155937	1	1
ENSG00000178386.8	ZNF223	statin	ldl	Heart_Atrial_Appendage	0.00131028	0.00197792	0.507682	0.00205607	0.00350981	0.558006	1	1	0.00142179	0.00199728	0.476552	0.00431485	0.00373006	0.247364	1	1
ENSG00000178386.8	ZNF223	statin	ldl	Adipose_Subcutaneous	-0.000729917	0.00197308	0.711429	0.00292069	0.00351501	0.406019	1	1	-0.000558157	0.0019924	0.779368	0.00586151	0.00373715	0.116778	1	1
ENSG00000178386.8	ZNF223	statin	ldl	Vagina	-0.00702391	0.00196974	0.000362598	0.00552013	0.00351812	0.116635	1	1	-0.00692689	0.0019884	0.000494629	0.008895	0.00373636	0.0172819	1	1
ENSG00000178386.8	ZNF223	statin	ldl	Colon_Transverse	-0.000530561	0.00197181	0.787874	0.00203991	0.00351487	0.561669	1	1	-0.000477998	0.00199099	0.810268	0.00461661	0.00373524	0.216472	1	1
ENSG00000178386.8	ZNF223	statin	ldl	Breast_Mammary_Tissue	0.00084408	0.0019762	0.669291	0.000872937	0.00352513	0.804419	1	1	0.000733121	0.00199565	0.713351	0.00326589	0.00375111	0.383948	1	1
ENSG00000179846.7	NKPD1	statin	ldl	Prostate	-0.0012078	0.00196882	0.539572	0.00112501	0.00349278	0.747381	1	0	-0.000921486	0.00198688	0.642802	0.00423005	0.00369969	0.252892	1	0
ENSG00000179846.7	NKPD1	statin	ldl	Esophagus_Mucosa	-6.25049e-05	0.00196627	0.974641	0.00411517	0.00347787	0.236713	1	0	0.000767318	0.0019845	0.699011	0.0062058	0.00369636	0.0931725	1	0
ENSG00000179846.7	NKPD1	statin	ldl	Testis	-0.0334325	0.00197729	3.91229e-64	0.0169259	0.00351132	1.43294e-06	1	0	-0.0335729	0.00199625	1.80272e-63	0.018318	0.00372664	8.85861e-07	1	0
ENSG00000180739.12	S1PR5	statin	ldl	Lung	-0.0250578	0.00195643	1.48029e-37	0.0186551	0.00352256	1.18434e-07	1	0	-0.0250193	0.00197356	7.90244e-37	0.0179785	0.0037367	1.49923e-06	1	0
ENSG00000180739.12	S1PR5	statin	ldl	Brain_Amygdala	-0.0122045	0.00196979	5.79753e-10	0.00923842	0.00352132	0.00870142	1	0	-0.0123398	0.00198778	5.37177e-10	0.0110578	0.00374425	0.00314405	1	0
ENSG00000180739.12	S1PR5	statin	ldl	Brain_Spinal_cord_cervical_c-1	0.00335647	0.001975	0.0892294	0.00162994	0.00350261	0.641681	1	0	0.00317438	0.00199389	0.111373	0.000833619	0.00372317	0.822835	1	0
ENSG00000180739.12	S1PR5	statin	ldl	Skin_Not_Sun_Exposed_Suprapubic	0.00662814	0.00196915	0.000762669	-0.00333742	0.00350661	0.341223	1	0	0.00666244	0.00198829	0.000805655	-0.00459319	0.00371814	0.216701	1	0
ENSG00000180739.12	S1PR5	statin	ldl	Brain_Hippocampus	0.0079189	0.00195714	5.20652e-05	-0.00377321	0.00356714	0.290161	1	0	0.00756336	0.00197458	0.000127956	-0.00546788	0.00379532	0.149672	1	0
ENSG00000180739.12	S1PR5	statin	ldl	Whole_Blood	-0.0255481	0.00196373	1.07378e-38	0.0159495	0.00350223	5.26107e-06	1	0	-0.0259218	0.00198142	4.1508e-39	0.0155984	0.00371474	2.68046e-05	1	0
ENSG00000180739.12	S1PR5	statin	ldl	Skin_Sun_Exposed_Lower_leg	0.00502587	0.00197033	0.0107485	-0.00491187	0.00351758	0.162601	1	0	0.00471924	0.00198849	0.0176311	-0.00530195	0.00372347	0.154468	1	0
ENSG00000180739.12	S1PR5	statin	ldl	Minor_Salivary_Gland	0.00485015	0.00197748	0.014179	-0.00568082	0.00353712	0.108261	1	0	0.00462619	0.00199446	0.0203671	-0.0055881	0.00375046	0.13623	1	0
ENSG00000180739.12	S1PR5	statin	ldl	Prostate	0.00760585	0.00196016	0.000104363	-0.003683	0.00350969	0.294004	1	0	0.00735571	0.00197619	0.000197516	-0.00437402	0.00370221	0.237419	1	0
ENSG00000180739.12	S1PR5	statin	ldl	Brain_Hypothalamus	0.0697815	0.00189319	2.07952e-297	-0.0344483	0.00352289	1.394e-22	1	0	0.0700253	0.0019111	6.26714e-294	-0.0361837	0.0037611	6.55115e-22	1	0
ENSG00000180739.12	S1PR5	statin	ldl	Brain_Caudate_basal_ganglia	-0.00114992	0.0019781	0.561022	-0.0016559	0.0035141	0.637487	1	0	-0.0011999	0.00199602	0.547741	-0.00239125	0.0037247	0.520874	1	0
ENSG00000180739.12	S1PR5	statin	ldl	Esophagus_Mucosa	-0.0007209	0.00196244	0.713359	-0.00189879	0.00352735	0.590367	1	0	-0.00128945	0.00197898	0.514676	-0.00222845	0.0037308	0.550298	1	0
ENSG00000180739.12	S1PR5	statin	ldl	Brain_Frontal_Cortex_BA9	-0.00227167	0.00196085	0.246656	-0.00204472	0.00352095	0.561423	1	0	-0.00233055	0.00197928	0.239007	-0.00269399	0.00373573	0.470822	1	0
ENSG00000180739.12	S1PR5	statin	ldl	Vagina	-0.00642665	0.00196614	0.00108059	0.00185798	0.00349044	0.594515	1	0	-0.00657883	0.00198542	0.000921128	0.0001862	0.00370595	0.959928	1	0
ENSG00000180739.12	S1PR5	statin	ldl	Brain_Cerebellar_Hemisphere	-0.00814571	0.00196187	3.29561e-05	0.00214018	0.00351122	0.542176	1	0	-0.00818851	0.00197731	3.45449e-05	0.00267655	0.00371639	0.471401	1	0
ENSG00000180739.12	S1PR5	statin	ldl	Brain_Cortex	-0.00349335	0.00196812	0.0759025	-0.00542423	0.00350652	0.121888	1	0	-0.00358884	0.00198702	0.0708965	-0.00289109	0.00371954	0.436999	1	0
ENSG00000180917.12	CMTR2	statin	ldl	Adipose_Visceral_Omentum	0.00301544	0.00197364	0.126547	-0.00646187	0.00349235	0.0642719	1	0	0.00334609	0.00199085	0.0928156	-0.00614264	0.00370388	0.0972296	1	0
ENSG00000180917.12	CMTR2	statin	ldl	Artery_Tibial	0.00213945	0.00198121	0.280201	-0.00472534	0.00348561	0.175203	1	0	0.00265918	0.00199803	0.18322	-0.00489229	0.00369731	0.185768	1	0
ENSG00000180917.12	CMTR2	statin	ldl	Brain_Anterior_cingulate_cortex_BA24	-0.00142213	0.00197097	0.47058	0.00105713	0.00349726	0.762444	1	0	-0.00156827	0.00199012	0.430682	0.00189155	0.00371264	0.61041	1	0
ENSG00000180917.12	CMTR2	statin	ldl	Thyroid	0.00608039	0.00197549	0.00208454	-0.0036179	0.00350985	0.302641	1	0	0.00635629	0.00199324	0.00142803	-0.00185029	0.00371417	0.618365	1	0
ENSG00000180917.12	CMTR2	statin	ldl	Lung	0.0055438	0.00197054	0.00490296	-0.00497546	0.00348997	0.153971	1	0	0.00600198	0.00198772	0.00253164	-0.00553082	0.00370197	0.13517	1	0
ENSG00000180917.12	CMTR2	statin	ldl	Esophagus_Muscularis	-0.00571547	0.00196861	0.00369255	-0.000325171	0.00350654	0.926116	1	0	-0.00518843	0.00198711	0.00902654	-0.00037438	0.00371515	0.919732	1	0
ENSG00000180917.12	CMTR2	statin	ldl	Skin_Not_Sun_Exposed_Suprapubic	0.0167042	0.00196838	2.13424e-17	-0.0155332	0.00347644	7.89012e-06	1	0	0.0169444	0.00198656	1.46935e-17	-0.0173322	0.00367596	2.41696e-06	1	0
ENSG00000180917.12	CMTR2	statin	ldl	Whole_Blood	0.0075265	0.00197428	0.000137694	-0.00769934	0.00347872	0.0268792	1	0	0.00766626	0.00199164	0.00011849	-0.00747453	0.00368298	0.0424097	1	0
ENSG00000180917.12	CMTR2	statin	ldl	Skin_Sun_Exposed_Lower_leg	0.00148323	0.00197715	0.453141	-0.00303526	0.00350801	0.386908	1	0	0.00200815	0.00199364	0.3138	-0.00138325	0.00371848	0.709897	1	0
ENSG00000180917.12	CMTR2	statin	ldl	Stomach	0.00153376	0.00196947	0.436116	-0.00407085	0.00349902	0.244657	1	0	0.00175518	0.00198758	0.377198	-0.0035266	0.00370539	0.341224	1	0
ENSG00000180917.12	CMTR2	statin	ldl	Minor_Salivary_Gland	0.00217881	0.00196975	0.26867	-0.003189	0.00350487	0.362888	1	0	0.0024082	0.00198835	0.225834	-0.00298147	0.00371201	0.421862	1	0
ENSG00000180917.12	CMTR2	statin	ldl	Prostate	-0.000257709	0.00197267	0.89606	-0.000460325	0.00351065	0.895679	1	0	-0.000256405	0.00198977	0.897467	0.00168627	0.00372576	0.650839	1	0
ENSG00000180917.12	CMTR2	statin	ldl	Colon_Sigmoid	0.00968876	0.00198471	1.0517e-06	-0.00818335	0.00348081	0.0187236	1	0	0.0104957	0.00200347	1.61681e-07	-0.00835667	0.00368393	0.0233042	1	0
ENSG00000180917.12	CMTR2	statin	ldl	Artery_Coronary	0.00149101	0.00198089	0.451631	-0.00139941	0.00350564	0.689755	1	0	0.001931	0.0019988	0.334003	-0.000499844	0.00371215	0.892888	1	0
ENSG00000180917.12	CMTR2	statin	ldl	Esophagus_Gastroesophageal_Junction	-0.00689788	0.00197727	0.000485587	-0.00298273	0.00349511	0.393437	1	0	-0.00663314	0.00199499	0.000884504	-0.00325928	0.00370482	0.379001	1	0
ENSG00000180917.12	CMTR2	statin	ldl	Brain_Hypothalamus	0.00502056	0.00196264	0.0105257	-0.00082118	0.00347024	0.81294	1	0	0.00509403	0.0019797	0.0100784	-0.000766994	0.00367528	0.83469	1	0
ENSG00000180917.12	CMTR2	statin	ldl	Liver	-0.0009833	0.0019739	0.618378	-0.00645133	0.00348948	0.0644879	1	0	-0.000990312	0.00199186	0.619063	-0.00680559	0.00370332	0.0661071	1	0
ENSG00000180917.12	CMTR2	statin	ldl	Brain_Cerebellum	0.00237181	0.00197104	0.228847	0.000627324	0.00349195	0.857428	1	0	0.00276216	0.00198962	0.165051	0.000125352	0.00370226	0.97299	1	0
ENSG00000180917.12	CMTR2	statin	ldl	Nerve_Tibial	-0.00223678	0.00196929	0.256029	0.000340503	0.00350347	0.922575	1	0	-0.00180283	0.00198727	0.364308	0.000730359	0.00371915	0.844314	1	0
ENSG00000180917.12	CMTR2	statin	ldl	Esophagus_Mucosa	0.00346072	0.00197164	0.0792165	-0.00544019	0.00347497	0.117457	1	0	0.00386053	0.00198948	0.0523227	-0.00337364	0.00368321	0.359692	1	0
ENSG00000180917.12	CMTR2	statin	ldl	Cells_Transformed_fibroblasts	0.00483915	0.00196949	0.0140079	-0.00313016	0.00351139	0.372699	1	0	0.00516125	0.00198764	0.00941314	-0.00334952	0.00373472	0.369794	1	0
ENSG00000180917.12	CMTR2	statin	ldl	Heart_Atrial_Appendage	0.00141864	0.00197495	0.472561	-0.00277219	0.00349513	0.427685	1	0	0.00129059	0.00199194	0.517046	-0.00182155	0.00369751	0.622265	1	0
ENSG00000180917.12	CMTR2	statin	ldl	Adipose_Subcutaneous	0.00717539	0.0019818	0.000293869	-0.0089017	0.0034952	0.0108705	1	0	0.00772578	0.00199883	0.000111018	-0.0086759	0.00370598	0.0192292	1	0
ENSG00000180917.12	CMTR2	statin	ldl	Vagina	0.00387861	0.00197242	0.0492498	-0.00349574	0.00353075	0.322132	1	0	0.00366657	0.00199028	0.0654401	-0.00464743	0.00374624	0.214768	1	0
ENSG00000180917.12	CMTR2	statin	ldl	Colon_Transverse	0.000652892	0.00198545	0.742277	-0.00389215	0.00348996	0.264746	1	0	0.00102775	0.00200341	0.607951	-0.00239856	0.00369181	0.515888	1	0
ENSG00000180917.12	CMTR2	statin	ldl	Breast_Mammary_Tissue	0.00253794	0.00197577	0.198955	-0.00791668	0.00345135	0.0218024	1	0	0.00307965	0.00199231	0.12216	-0.00628965	0.00365153	0.0849845	1	0
ENSG00000180917.12	CMTR2	statin	ldl	Testis	0.00714394	0.00197464	0.000297058	-0.000394287	0.00348528	0.909928	1	0	0.00703951	0.00199243	0.000410687	-0.0019983	0.00369454	0.58859	1	0
ENSG00000180917.12	CMTR2	statin	ldl	Muscle_Skeletal	0.00575962	0.00197454	0.00353485	-0.00589734	0.00350146	0.0921328	1	0	0.00625112	0.00199116	0.00169269	-0.00534894	0.00371594	0.150021	1	0
ENSG00000181035.9	SLC25A42	statin	ldl	Adipose_Visceral_Omentum	0.000894763	0.00197973	0.651296	-0.00954406	0.00350752	0.00650795	1	0	0.000813737	0.0019977	0.683761	-0.00966225	0.00371493	0.00929726	1	0
ENSG00000181035.9	SLC25A42	statin	ldl	Artery_Tibial	0.00968616	0.0019724	9.06856e-07	-0.00587819	0.00351361	0.0943318	1	0	0.00975576	0.00199009	9.47828e-07	-0.00574307	0.0037323	0.123865	1	0
ENSG00000181035.9	SLC25A42	statin	ldl	Brain_Anterior_cingulate_cortex_BA24	-0.00440733	0.00197704	0.0257971	0.0064933	0.00348956	0.0627758	1	0	-0.00412291	0.00199494	0.0387635	0.00574069	0.00369437	0.120208	1	0
ENSG00000181035.9	SLC25A42	statin	ldl	Lung	0.00436463	0.00196853	0.0266095	-0.00485215	0.00349678	0.165258	1	0	0.00416042	0.00198544	0.03613	-0.00359677	0.00370162	0.331212	1	0
ENSG00000181035.9	SLC25A42	statin	ldl	Esophagus_Muscularis	0.0115741	0.00197162	4.34817e-09	-0.0165373	0.00349559	2.23518e-06	1	0	0.0117266	0.00198935	3.75454e-09	-0.0167025	0.00370614	6.58379e-06	1	0
ENSG00000181035.9	SLC25A42	statin	ldl	Skin_Sun_Exposed_Lower_leg	0.00422278	0.00197032	0.0320978	0.00140161	0.00348231	0.68732	1	0	0.00447485	0.00198665	0.0242931	-3.0605e-05	0.00369347	0.993389	1	0
ENSG00000181035.9	SLC25A42	statin	ldl	Brain_Substantia_nigra	-0.00713208	0.00197308	0.000300704	0.00116041	0.00347061	0.738114	1	0	-0.00761124	0.00199018	0.000131089	0.00177314	0.00367885	0.629818	1	0
ENSG00000181035.9	SLC25A42	statin	ldl	Minor_Salivary_Gland	-0.000217858	0.00198396	0.91256	-0.00126014	0.0034914	0.718154	1	0	0.000173639	0.00200011	0.930819	0.000594213	0.00370737	0.872661	1	0
ENSG00000181035.9	SLC25A42	statin	ldl	Cells_EBV-transformed_lymphocytes	0.00502589	0.00196666	0.0106022	-0.00316869	0.00346539	0.360516	1	0	0.00487295	0.00198547	0.0141156	-0.00369989	0.00367902	0.314573	1	0
ENSG00000181035.9	SLC25A42	statin	ldl	Brain_Hypothalamus	0.00121007	0.00196588	0.5382	-0.00146782	0.0035011	0.675038	1	0	0.00222578	0.00198485	0.262124	-0.00191006	0.00371776	0.607416	1	0
ENSG00000181035.9	SLC25A42	statin	ldl	Liver	-3.09201e-05	0.0019784	0.987531	-0.00254086	0.00349164	0.466799	1	0	-0.000347991	0.0019951	0.861533	-0.00240744	0.00369943	0.515202	1	0
ENSG00000181035.9	SLC25A42	statin	ldl	Brain_Cerebellum	0.00313906	0.00196428	0.110027	-0.00346339	0.00350536	0.323139	1	0	0.00306178	0.00198034	0.122082	-0.00513519	0.00370959	0.166266	1	0
ENSG00000181035.9	SLC25A42	statin	ldl	Artery_Aorta	0.00556143	0.00197228	0.00480529	-0.00903572	0.00350009	0.0098352	1	0	0.00557196	0.00199032	0.00511785	-0.00993892	0.00370185	0.00725624	1	0
ENSG00000181035.9	SLC25A42	statin	ldl	Small_Intestine_Terminal_Ileum	0.00183511	0.00196254	0.349752	-0.0065065	0.00350623	0.0634965	1	0	0.00196322	0.00198002	0.321433	-0.00560091	0.00370716	0.13083	1	0
ENSG00000181035.9	SLC25A42	statin	ldl	Heart_Atrial_Appendage	0.00159012	0.00196796	0.419086	-0.00455669	0.00349956	0.19289	1	0	0.00182485	0.00198727	0.358476	-0.00603846	0.00371047	0.103649	1	0
ENSG00000181035.9	SLC25A42	statin	ldl	Adipose_Subcutaneous	0.00292429	0.00196306	0.136315	0.00377019	0.00349109	0.280167	1	0	0.00270357	0.00198369	0.172915	0.00464674	0.0037108	0.210489	1	0
ENSG00000181035.9	SLC25A42	statin	ldl	Vagina	-0.000137877	0.00196928	0.944183	-0.00366538	0.00349899	0.294844	1	0	-0.000886723	0.00198865	0.655675	-0.00445399	0.00371444	0.230489	1	0
ENSG00000181035.9	SLC25A42	statin	ldl	Brain_Cerebellar_Hemisphere	0.0049838	0.00197142	0.0114706	-0.000531617	0.0035134	0.87973	1	0	0.00474241	0.00199157	0.0172546	0.000429497	0.00372364	0.908173	1	0
ENSG00000181035.9	SLC25A42	statin	ldl	Ovary	0.010823	0.00197403	4.18941e-08	-0.010573	0.00351197	0.00260776	1	0	0.0105031	0.00199349	1.37407e-07	-0.0103715	0.00372823	0.00540453	1	0
ENSG00000181035.9	SLC25A42	statin	ldl	Muscle_Skeletal	0.00333945	0.00197637	0.0910867	-0.00377372	0.00349605	0.280398	1	0	0.00387256	0.0019944	0.0521712	-0.0041732	0.00369702	0.258981	1	0
ENSG00000182253.10	SYNM	statin	ldl	Adipose_Visceral_Omentum	0.000441063	0.00196145	0.822083	0.00313072	0.00350334	0.371516	1	0	0.000328886	0.00197922	0.868024	0.00244274	0.00371726	0.511094	0	0
ENSG00000182253.10	SYNM	statin	ldl	Artery_Tibial	-0.00281929	0.00197906	0.154284	0.0114853	0.00348894	0.00099513	1	0	-0.00254547	0.00199735	0.202514	0.011597	0.00369519	0.00169872	0	0
ENSG00000182253.10	SYNM	statin	ldl	Thyroid	0.000256254	0.0019647	0.896227	0.00383166	0.00350936	0.274904	1	0	0.000303309	0.00198233	0.878394	0.0021936	0.00372142	0.555558	0	0
ENSG00000182253.10	SYNM	statin	ldl	Lung	-0.000926792	0.00197247	0.638452	-0.00126656	0.00350865	0.718114	1	0	-0.000810151	0.00199077	0.684042	-0.00137019	0.00372152	0.712739	0	0
ENSG00000182253.10	SYNM	statin	ldl	Esophagus_Muscularis	-0.0042766	0.00197406	0.0302806	0.010898	0.00350139	0.00185528	1	0	-0.00397464	0.00199215	0.0460266	0.00976204	0.00371572	0.00860836	0	0
ENSG00000182253.10	SYNM	statin	ldl	Brain_Amygdala	0.000277837	0.00196447	0.88753	0.00108151	0.00347266	0.755469	1	0	-9.26179e-05	0.00198147	0.962719	0.00234267	0.00367524	0.523852	0	0
ENSG00000182253.10	SYNM	statin	ldl	Prostate	0.00175696	0.00196568	0.37142	-0.00104992	0.00351149	0.764943	1	0	0.00184641	0.00198434	0.352117	-0.00354624	0.0037282	0.341505	0	0
ENSG00000182253.10	SYNM	statin	ldl	Pancreas	-0.00165419	0.00197013	0.401112	0.00464011	0.00351146	0.186362	1	0	-0.00133814	0.00198871	0.50103	0.00773217	0.00371968	0.0376431	0	0
ENSG00000182253.10	SYNM	statin	ldl	Cells_EBV-transformed_lymphocytes	-0.00191243	0.00198238	0.334686	0.00150167	0.00352013	0.669675	1	0	-0.00212222	0.00200165	0.289037	0.00180168	0.00374722	0.630656	0	0
ENSG00000182253.10	SYNM	statin	ldl	Colon_Sigmoid	-0.00507643	0.00196655	0.00984024	0.00767984	0.00348274	0.0274462	1	0	-0.00514247	0.00198495	0.00957715	0.00630328	0.00369199	0.0877687	0	0
ENSG00000182253.10	SYNM	statin	ldl	Pituitary	0.00268192	0.00197025	0.173448	-0.000294547	0.0034987	0.932907	1	0	0.00298352	0.00198779	0.133375	2.3726e-05	0.00371273	0.994901	0	0
ENSG00000182253.10	SYNM	statin	ldl	Esophagus_Gastroesophageal_Junction	-0.00114047	0.00196428	0.561507	0.00127763	0.00350349	0.715355	1	0	-0.000673837	0.0019828	0.733976	0.00175905	0.00371728	0.636064	0	0
ENSG00000182253.10	SYNM	statin	ldl	Spleen	0.00152838	0.00196105	0.435761	0.00298411	0.00349031	0.392568	1	0	0.00136493	0.00197784	0.490125	0.000920866	0.00369499	0.80319	0	0
ENSG00000182253.10	SYNM	statin	ldl	Liver	0.00456045	0.00196624	0.020375	-0.00865969	0.00349606	0.0132498	1	0	0.00433155	0.00198446	0.0290556	-0.0100612	0.00370943	0.00668139	0	0
ENSG00000182253.10	SYNM	statin	ldl	Brain_Cerebellum	0.000934944	0.00196268	0.633818	0.000126484	0.00352081	0.971342	1	0	0.000825881	0.00198089	0.676734	0.000217556	0.0037381	0.95359	0	0
ENSG00000182253.10	SYNM	statin	ldl	Brain_Nucleus_accumbens_basal_ganglia	-0.00124651	0.00196059	0.524916	0.00189988	0.00351137	0.588463	1	0	-0.00124248	0.00197839	0.529989	0.00312428	0.0037256	0.401695	0	0
ENSG00000182253.10	SYNM	statin	ldl	Artery_Aorta	-0.00201025	0.00197099	0.307767	0.00527889	0.00353419	0.135264	1	0	-0.00245814	0.00198909	0.216529	0.00445381	0.00376747	0.237136	0	0
ENSG00000182253.10	SYNM	statin	ldl	Brain_Putamen_basal_ganglia	-0.000105483	0.0019729	0.957361	0.00327057	0.00352292	0.353216	1	0	1.32056e-05	0.0019919	0.99471	0.00151173	0.00374258	0.686266	0	0
ENSG00000182253.10	SYNM	statin	ldl	Small_Intestine_Terminal_Ileum	0.00111348	0.00196645	0.571231	-0.00332713	0.00346973	0.337608	1	0	0.00107399	0.0019854	0.588546	-0.00262296	0.00367755	0.4757	0	0
ENSG00000182253.10	SYNM	statin	ldl	Nerve_Tibial	0.00448175	0.00197766	0.0234399	-0.0149516	0.00350397	1.98085e-05	1	0	0.00415203	0.00199606	0.0375154	-0.0141805	0.0037168	0.000136051	0	0
ENSG00000182253.10	SYNM	statin	ldl	Cells_Transformed_fibroblasts	0.00505033	0.00196859	0.010304	-0.0107808	0.00351018	0.00213137	1	0	0.004943	0.00198527	0.0127802	-0.00977916	0.00371839	0.00853983	0	0
ENSG00000182253.10	SYNM	statin	ldl	Heart_Atrial_Appendage	0.00102028	0.00197737	0.605868	-0.00666974	0.00348741	0.0558093	1	0	0.000337096	0.00199669	0.865932	-0.00620285	0.00369036	0.0927965	0	0
ENSG00000182253.10	SYNM	statin	ldl	Adipose_Subcutaneous	0.000507366	0.00196271	0.796019	0.00138209	0.00350952	0.693719	1	0	0.000307437	0.00198018	0.876619	0.00055006	0.00372451	0.88259	0	0
ENSG00000182253.10	SYNM	statin	ldl	Vagina	-0.00195354	0.00196709	0.320656	-0.00128156	0.0034837	0.712968	1	0	-0.00221962	0.00198476	0.263426	-0.00160014	0.00369624	0.66508	0	0
ENSG00000182253.10	SYNM	statin	ldl	Colon_Transverse	-0.00326485	0.0019779	0.0988072	0.00206461	0.00346375	0.551134	1	0	-0.00365261	0.00199332	0.0668882	0.00386772	0.00365658	0.290173	0	0
ENSG00000182253.10	SYNM	statin	ldl	Adrenal_Gland	-0.000804115	0.00197872	0.684462	0.00672606	0.00351412	0.0556193	1	0	-0.000454256	0.00199617	0.819986	0.00763849	0.00372685	0.0404049	0	0
ENSG00000182253.10	SYNM	statin	ldl	Brain_Cerebellar_Hemisphere	0.000188788	0.00196437	0.923436	0.000285417	0.00351004	0.935192	1	0	-0.000110248	0.00198317	0.955667	0.000210224	0.00372399	0.954982	0	0
ENSG00000182253.10	SYNM	statin	ldl	Breast_Mammary_Tissue	0.000908522	0.00195682	0.642443	0.00456993	0.00350609	0.192429	1	0	0.000736538	0.00197519	0.709226	0.00326376	0.00372138	0.38047	0	0
ENSG00000182253.10	SYNM	statin	ldl	Brain_Cortex	0.00497751	0.00196873	0.011462	-0.00795938	0.00353907	0.0245121	1	0	0.00475176	0.00198631	0.0167453	-0.00698275	0.00373918	0.0618379	0	0
ENSG00000182253.10	SYNM	statin	ldl	Testis	0.00329719	0.00196392	0.0931751	-0.00996554	0.00346532	0.00403012	1	0	0.00302386	0.00198082	0.126868	-0.00764931	0.00367028	0.0371492	0	0
ENSG00000182253.10	SYNM	statin	ldl	Muscle_Skeletal	-0.000203762	0.00196794	0.917534	-0.00726717	0.00352321	0.0391452	1	0	-8.22211e-05	0.00198735	0.966999	-0.00493279	0.0037331	0.18638	0	0
ENSG00000185670.7	ZBTB3	statin	ldl	Adipose_Visceral_Omentum	-0.00325213	0.00197287	0.0992653	-0.00147324	0.00351598	0.675207	1	0	-0.00306264	0.00198918	0.123646	-0.00136553	0.00372067	0.713611	0	0
ENSG00000185670.7	ZBTB3	statin	ldl	Thyroid	0.0075612	0.00196078	0.000115149	-0.0127358	0.00352665	0.000304672	1	0	0.00744151	0.00198	0.00017105	-0.0101648	0.00374243	0.00660568	0	0
ENSG00000185670.7	ZBTB3	statin	ldl	Lung	0.000712453	0.00197388	0.718144	-0.00137282	0.00347883	0.693122	1	0	0.00128561	0.00199225	0.518728	-0.00169213	0.00369764	0.647223	0	0
ENSG00000185670.7	ZBTB3	statin	ldl	Esophagus_Muscularis	0.00480091	0.00198312	0.0154824	-0.00358187	0.00351917	0.308766	1	0	0.00505915	0.00200061	0.0114451	-0.00294159	0.00373512	0.430961	0	0
ENSG00000185670.7	ZBTB3	statin	ldl	Whole_Blood	0.00141131	0.0019681	0.473317	0.000176641	0.0035245	0.960028	1	0	0.0012493	0.00198664	0.529448	-0.000517298	0.00374068	0.890011	0	0
ENSG00000185670.7	ZBTB3	statin	ldl	Skin_Sun_Exposed_Lower_leg	-0.00147588	0.00197827	0.455642	-0.00747727	0.00347636	0.0314846	1	0	-0.00147746	0.00199561	0.459085	-0.00929173	0.00368676	0.0117256	0	0
ENSG00000185670.7	ZBTB3	statin	ldl	Brain_Substantia_nigra	0.00472346	0.00197056	0.0165292	-0.00345109	0.00349265	0.323103	1	0	0.00487746	0.00198908	0.0142018	-0.00281901	0.00370289	0.446478	0	0
ENSG00000185670.7	ZBTB3	statin	ldl	Prostate	-0.0106616	0.00195585	5.00579e-08	0.0102009	0.00349499	0.00351484	1	0	-0.0110591	0.00197386	2.1092e-08	0.0112181	0.0036905	0.00236798	0	0
ENSG00000185670.7	ZBTB3	statin	ldl	Cells_EBV-transformed_lymphocytes	-0.00407292	0.00196498	0.0381958	0.00462307	0.00351966	0.189015	1	0	-0.0036939	0.0019844	0.0626783	0.00493995	0.00375219	0.187989	0	0
ENSG00000185670.7	ZBTB3	statin	ldl	Artery_Coronary	0.00460623	0.00197339	0.0195866	-0.00555344	0.00353158	0.115832	1	0	0.00435259	0.00199038	0.0287559	-0.00526085	0.00375184	0.160854	0	0
ENSG00000185670.7	ZBTB3	statin	ldl	Spleen	0.00107232	0.00197663	0.587474	-0.00286229	0.00347939	0.410711	1	0	0.00123753	0.00199564	0.53518	0.000699196	0.00369213	0.849799	0	0
ENSG00000185670.7	ZBTB3	statin	ldl	Artery_Aorta	-0.00178562	0.00196946	0.36459	0.000550084	0.00349695	0.875005	1	0	-0.0023648	0.00198662	0.233904	0.00032038	0.00370647	0.931118	0	0
ENSG00000185670.7	ZBTB3	statin	ldl	Brain_Putamen_basal_ganglia	-0.0049357	0.00196789	0.0121376	0.00367944	0.00350694	0.294091	1	0	-0.00459597	0.00198466	0.0205721	0.00367606	0.0037165	0.322605	0	0
ENSG00000185670.7	ZBTB3	statin	ldl	Nerve_Tibial	-0.00515047	0.00196202	0.00866272	0.00766016	0.00349872	0.0285666	1	0	-0.00501258	0.00198202	0.011438	0.00745491	0.00371939	0.0450341	0	0
ENSG00000185670.7	ZBTB3	statin	ldl	Vagina	0.00338974	0.00196793	0.0849803	-0.00335298	0.0035014	0.338259	1	0	0.00299773	0.00198606	0.1312	-0.00367645	0.00371825	0.322781	0	0
ENSG00000185670.7	ZBTB3	statin	ldl	Colon_Transverse	-0.00141229	0.00197147	0.473767	0.00561139	0.00352329	0.111237	1	0	-0.00112831	0.0019889	0.570508	0.0057403	0.00372619	0.123431	0	0
ENSG00000185670.7	ZBTB3	statin	ldl	Brain_Cerebellar_Hemisphere	0.00321176	0.00198361	0.105415	-0.00538786	0.00348202	0.121782	1	0	0.00338254	0.00200343	0.0913385	-0.00578109	0.00368965	0.117152	0	0
ENSG00000185670.7	ZBTB3	statin	ldl	Breast_Mammary_Tissue	-0.00989051	0.001966	4.88488e-07	0.0146774	0.00353268	3.25642e-05	1	0	-0.00965373	0.00198503	1.15468e-06	0.0126329	0.00376852	0.000801686	0	0
ENSG00000185670.7	ZBTB3	statin	ldl	Brain_Cortex	0.000398704	0.00198182	0.840557	-0.00350165	0.00353534	0.321944	1	0	-7.30416e-05	0.00199893	0.970852	-0.00268435	0.00375596	0.4748	0	0
ENSG00000185800.7	DMWD	statin	ldl	Adipose_Visceral_Omentum	-0.0299532	0.00197116	3.77413e-52	0.0163386	0.00353031	3.69059e-06	1	0	-0.030439	0.00198856	6.86359e-53	0.014614	0.00374301	9.44779e-05	0	0
ENSG00000185800.7	DMWD	statin	ldl	Artery_Tibial	-0.00119629	0.0019764	0.544986	0.0070883	0.00349432	0.0425071	1	0	-0.00128286	0.00199334	0.519851	0.0088602	0.00369433	0.0164704	0	0
ENSG00000185800.7	DMWD	statin	ldl	Brain_Anterior_cingulate_cortex_BA24	0.00606222	0.00197273	0.00211907	-0.00271322	0.00346697	0.433868	1	0	0.00684559	0.00199194	0.000588977	-0.00381125	0.0036663	0.298555	0	0
ENSG00000185800.7	DMWD	statin	ldl	Thyroid	-0.00687223	0.00198008	0.000519131	0.0087006	0.00351812	0.0133954	1	0	-0.00676078	0.00199731	0.00071191	0.00650342	0.00372531	0.0808567	0	0
ENSG00000185800.7	DMWD	statin	ldl	Lung	0.00854493	0.00197021	1.44399e-05	0.00102788	0.0035343	0.771183	1	0	0.00844828	0.00198877	2.15685e-05	-0.000839174	0.00375011	0.822934	0	0
ENSG00000185800.7	DMWD	statin	ldl	Brain_Amygdala	-0.00250146	0.0019659	0.203221	0.00696796	0.00351177	0.0472362	1	0	-0.00201195	0.00198459	0.310685	0.00573772	0.00372232	0.123211	0	0
ENSG00000185800.7	DMWD	statin	ldl	Skin_Not_Sun_Exposed_Suprapubic	-0.00217489	0.00198208	0.27252	0.00617263	0.00349036	0.0769807	1	0	-0.00211496	0.00199907	0.290067	0.00619269	0.00369793	0.0940048	0	0
ENSG00000185800.7	DMWD	statin	ldl	Skin_Sun_Exposed_Lower_leg	-0.00511597	0.0019711	0.00944568	0.00699448	0.00353355	0.0477654	1	0	-0.00475485	0.00198849	0.0167939	0.0062185	0.00374486	0.0968052	0	0
ENSG00000185800.7	DMWD	statin	ldl	Minor_Salivary_Gland	0.00482934	0.00196756	0.0141086	-0.00742958	0.00350628	0.034096	1	0	0.00491528	0.0019842	0.0132414	-0.00238354	0.00373232	0.523069	0	0
ENSG00000185800.7	DMWD	statin	ldl	Prostate	0.00305047	0.00197153	0.121801	0.00221986	0.00344975	0.51991	1	0	0.00306702	0.00198959	0.123187	0.00200905	0.00364844	0.581867	0	0
ENSG00000185800.7	DMWD	statin	ldl	Colon_Sigmoid	-0.00531921	0.00197911	0.00719506	0.00963685	0.0035217	0.00621114	1	0	-0.00540805	0.00199604	0.00674069	0.00856159	0.003728	0.0216436	0	0
ENSG00000185800.7	DMWD	statin	ldl	Artery_Coronary	-0.0158288	0.00197819	1.22764e-15	0.0110946	0.00351089	0.00157738	1	0	-0.0154064	0.0019958	1.16871e-14	0.0109238	0.00374096	0.00349963	0	0
ENSG00000185800.7	DMWD	statin	ldl	Uterus	-0.00140415	0.00197095	0.476204	0.00285938	0.00347328	0.410366	1	0	-0.00132039	0.00198888	0.506763	0.00245446	0.00367226	0.503891	0	0
ENSG00000185800.7	DMWD	statin	ldl	Brain_Hypothalamus	-0.00931922	0.00197561	2.39199e-06	0.00888142	0.00349581	0.0110665	1	0	-0.00874741	0.00199319	1.14059e-05	0.00714402	0.00370101	0.0535709	0	0
ENSG00000185800.7	DMWD	statin	ldl	Spleen	0.014112	0.00196268	6.47065e-13	-0.00298157	0.00353497	0.398977	1	0	0.0138664	0.0019792	2.45172e-12	-0.00365661	0.00374951	0.32945	0	0
ENSG00000185800.7	DMWD	statin	ldl	Brain_Caudate_basal_ganglia	0.00499577	0.00197187	0.0112925	-0.0117416	0.00344636	0.000656947	1	0	0.00498991	0.00199027	0.0121709	-0.0113005	0.00365112	0.00196755	0	0
ENSG00000185800.7	DMWD	statin	ldl	Nerve_Tibial	-0.00203841	0.00197138	0.301137	0.00397276	0.00350585	0.257138	1	0	-0.00221056	0.00198995	0.266628	0.00284636	0.00371908	0.444069	0	0
ENSG00000185800.7	DMWD	statin	ldl	Esophagus_Mucosa	0.00601598	0.00196785	0.00223464	-0.00267863	0.00351483	0.446003	1	0	0.0059926	0.0019868	0.00255958	-0.00340689	0.00372543	0.360457	0	0
ENSG00000185800.7	DMWD	statin	ldl	Heart_Atrial_Appendage	-0.0182868	0.00197314	1.8996e-20	-0.00154375	0.00349333	0.658552	1	0	-0.0184613	0.00199152	1.86231e-20	-0.000779162	0.00369846	0.833143	0	0
ENSG00000185800.7	DMWD	statin	ldl	Brain_Frontal_Cortex_BA9	-0.0423559	0.00196465	4.35899e-103	0.00776182	0.00347016	0.0253041	1	0	-0.0427036	0.00198222	6.11191e-103	0.00983267	0.00367109	0.00739726	0	0
ENSG00000185800.7	DMWD	statin	ldl	Adipose_Subcutaneous	-0.00849695	0.0019745	1.68246e-05	0.00322643	0.0035118	0.358232	1	0	-0.00846314	0.00199224	2.15636e-05	0.00331514	0.00372303	0.373228	0	0
ENSG00000185800.7	DMWD	statin	ldl	Colon_Transverse	-0.00175564	0.00196819	0.37239	0.00656852	0.00352499	0.062404	1	0	-0.00221508	0.0019855	0.264581	0.00696314	0.00373533	0.0623032	0	0
ENSG00000185800.7	DMWD	statin	ldl	Brain_Cortex	0.0175343	0.00197488	6.76778e-19	-0.00788492	0.00350452	0.0244533	1	0	0.0179744	0.00199352	1.94364e-19	-0.0068477	0.00372639	0.066118	0	0
ENSG00000185800.7	DMWD	statin	ldl	Testis	-0.0101096	0.00197083	2.90326e-07	0.0110332	0.00351055	0.00167299	1	0	-0.0104101	0.00198873	1.65383e-07	0.0091621	0.00372176	0.0138255	0	0
ENSG00000185800.7	DMWD	statin	ldl	Muscle_Skeletal	0.0236591	0.00195642	1.14885e-33	-0.011947	0.00350009	0.000641712	1	0	0.0238206	0.00197369	1.53875e-33	-0.015422	0.00371746	3.34609e-05	0	0
ENSG00000186019.10	AC084219.4	statin	ldl	Thyroid	0.0369127	0.0019607	4.59911e-79	-0.0126202	0.00351828	0.000334477	1	0	0.0373533	0.00197993	2.16976e-79	-0.0133794	0.00373221	0.000337257	1	0
ENSG00000186019.10	AC084219.4	statin	ldl	Brain_Amygdala	-0.0301955	0.00197511	9.18989e-53	0.00983791	0.00350948	0.00505927	1	0	-0.030008	0.00199267	3.00258e-51	0.00989567	0.00372657	0.0079206	1	0
ENSG00000186019.10	AC084219.4	statin	ldl	Brain_Spinal_cord_cervical_c-1	0.0180525	0.00198541	9.67281e-20	-0.013858	0.00350866	7.82648e-05	1	0	0.0185399	0.00200622	2.43651e-20	-0.0152175	0.00371292	4.15791e-05	1	0
ENSG00000186019.10	AC084219.4	statin	ldl	Brain_Hippocampus	-0.0051858	0.00196722	0.00838637	-0.00128317	0.00349008	0.713126	1	0	-0.00506764	0.0019852	0.010689	-0.00023786	0.00370083	0.948754	1	0
ENSG00000186019.10	AC084219.4	statin	ldl	Uterus	-0.00949791	0.00196346	1.31595e-06	0.005313	0.00348313	0.127172	1	0	-0.00887756	0.00198131	7.44118e-06	0.00589634	0.00369679	0.110715	1	0
ENSG00000186019.10	AC084219.4	statin	ldl	Brain_Putamen_basal_ganglia	0.0401303	0.00196573	1.23063e-92	-0.0213581	0.00346847	7.3776e-10	1	0	0.0404849	0.00198294	1.18969e-92	-0.0212358	0.00367899	7.82519e-09	1	0
ENSG00000186019.10	AC084219.4	statin	ldl	Cells_Transformed_fibroblasts	0.00581291	0.00197569	0.00325879	0.00154541	0.00349714	0.658556	1	0	0.00588417	0.00199423	0.00317157	0.00178476	0.00372845	0.632162	1	0
ENSG00000186019.10	AC084219.4	statin	ldl	Ovary	-0.012596	0.00195911	1.28063e-10	0.000344383	0.00349779	0.921569	1	0	-0.0125405	0.00197669	2.23625e-10	0.000458977	0.00371136	0.901578	1	0
ENSG00000186019.10	AC084219.4	statin	ldl	Brain_Cortex	-0.00296306	0.00198574	0.135654	-0.000235695	0.0035022	0.946344	1	0	-0.00297425	0.00200344	0.137658	-0.000445687	0.00371654	0.904547	1	0
ENSG00000186019.10	AC084219.4	statin	ldl	Testis	-0.000695247	0.00197108	0.724295	0.00317939	0.00350083	0.363781	1	0	-0.000643122	0.00198918	0.74646	0.00245858	0.00371072	0.507611	1	0
ENSG00000186026.6	ZNF284	statin	ldl	Thyroid	0.00488508	0.0019636	0.0128528	0.000250084	0.00353351	0.943577	1	1	0.00522495	0.0019806	0.00833795	-0.00203739	0.00375922	0.587838	1	1
ENSG00000186026.6	ZNF284	statin	ldl	Lung	0.00585596	0.00196188	0.00283702	-0.00342818	0.00349466	0.326605	1	1	0.00566147	0.00198118	0.00426817	-0.00593303	0.00371602	0.110354	1	1
ENSG00000186026.6	ZNF284	statin	ldl	Skin_Not_Sun_Exposed_Suprapubic	0.0156114	0.00195213	1.27362e-15	-0.00138308	0.00351462	0.693933	1	1	0.0155138	0.00196889	3.28795e-15	-0.00446387	0.00373214	0.231672	1	1
ENSG00000186026.6	ZNF284	statin	ldl	Brain_Hippocampus	-0.0332731	0.00198564	5.05037e-63	0.00527994	0.00346938	0.128043	1	1	-0.0327553	0.00200313	4.20416e-60	0.00795055	0.00366796	0.0301915	1	1
ENSG00000186026.6	ZNF284	statin	ldl	Skin_Sun_Exposed_Lower_leg	0.005315	0.00197305	0.00706446	-0.00435874	0.00351058	0.214383	1	1	0.0052911	0.00199151	0.00788797	-0.00701886	0.00373386	0.0601372	1	1
ENSG00000186026.6	ZNF284	statin	ldl	Brain_Substantia_nigra	-0.00478025	0.00196936	0.0152112	-0.00154331	0.00352454	0.661477	1	1	-0.00465765	0.00198778	0.0191218	-0.00446155	0.00372617	0.231169	1	1
ENSG00000186026.6	ZNF284	statin	ldl	Pituitary	-0.00833888	0.0019652	2.20292e-05	0.00291045	0.00349814	0.40541	1	1	-0.00837961	0.00198309	2.38374e-05	0.00107495	0.00371714	0.772437	1	1
ENSG00000186026.6	ZNF284	statin	ldl	Uterus	-0.00455433	0.00196173	0.0202553	0.00363512	0.00351808	0.301479	1	1	-0.00402413	0.00197913	0.0420245	0.0043429	0.00373597	0.24505	1	1
ENSG00000186026.6	ZNF284	statin	ldl	Brain_Cerebellum	0.00548877	0.00197681	0.00549348	0.000654323	0.00349583	0.851526	1	1	0.00580381	0.00199535	0.00362974	0.000499757	0.00371891	0.8931	1	1
ENSG00000186026.6	ZNF284	statin	ldl	Artery_Aorta	0.0142263	0.00196636	4.66107e-13	-0.00691892	0.00346303	0.0457234	1	1	0.0141253	0.00198402	1.08281e-12	-0.00885993	0.00368166	0.0161061	1	1
ENSG00000186026.6	ZNF284	statin	ldl	Brain_Putamen_basal_ganglia	0.0120567	0.00197523	1.03496e-09	-0.00654582	0.00350847	0.062081	1	1	0.0120027	0.00199343	1.73231e-09	-0.0054386	0.00371818	0.143548	1	1
ENSG00000186026.6	ZNF284	statin	ldl	Small_Intestine_Terminal_Ileum	0.0389279	0.001971	7.97357e-87	-0.0183874	0.00349989	1.49079e-07	1	1	0.0389095	0.00198925	3.39834e-85	-0.0191309	0.00371018	2.51857e-07	1	1
ENSG00000186026.6	ZNF284	statin	ldl	Esophagus_Mucosa	-0.00168933	0.00197765	0.392988	-0.00249852	0.0035106	0.476646	1	1	-0.0015178	0.00199745	0.447333	-0.00490842	0.0037302	0.18822	1	1
ENSG00000186026.6	ZNF284	statin	ldl	Cells_Transformed_fibroblasts	0.00930894	0.00197207	2.3538e-06	-0.00755482	0.0035115	0.0314406	1	1	0.00922042	0.0019908	3.63011e-06	-0.0100332	0.0037322	0.0071822	1	1
ENSG00000186026.6	ZNF284	statin	ldl	Heart_Atrial_Appendage	0.00167575	0.00195896	0.392315	0.00226376	0.00351762	0.519867	1	1	0.00192084	0.00197697	0.331247	0.000334361	0.00374212	0.928803	1	1
ENSG00000186026.6	ZNF284	statin	ldl	Adipose_Subcutaneous	0.0313023	0.0019619	2.62377e-57	-0.0103842	0.00347161	0.00277895	1	1	0.0312009	0.00197893	5.28609e-56	-0.0128483	0.00368979	0.00049745	1	1
ENSG00000186026.6	ZNF284	statin	ldl	Colon_Transverse	0.00293187	0.00196039	0.134768	-0.00655974	0.00350489	0.0612624	1	1	0.00301458	0.00197845	0.127582	-0.00748808	0.00372079	0.0441674	1	1
ENSG00000186026.6	ZNF284	statin	ldl	Brain_Cerebellar_Hemisphere	0.0207075	0.00196687	6.40936e-26	-0.00465474	0.00350688	0.184404	1	1	0.0207267	0.00198561	1.65453e-25	-0.00553995	0.0037339	0.137891	1	1
ENSG00000186026.6	ZNF284	statin	ldl	Ovary	0.00358101	0.00194932	0.066201	0.00160867	0.00348949	0.644795	1	1	0.00321949	0.00196854	0.101951	0.00110337	0.00369626	0.765314	1	1
ENSG00000186026.6	ZNF284	statin	ldl	Breast_Mammary_Tissue	0.00646525	0.0019698	0.00103008	-0.00163563	0.00352036	0.642202	1	1	0.00647734	0.00198737	0.00111708	-0.00406594	0.00372544	0.275098	1	1
ENSG00000186026.6	ZNF284	statin	ldl	Testis	0.00012087	0.00195797	0.950776	-6.18031e-05	0.00350243	0.985921	1	1	7.54845e-05	0.00197627	0.969532	0.000647327	0.00370826	0.861422	1	1
ENSG00000186567.8	CEACAM19	statin	ldl	Adipose_Visceral_Omentum	0.030271	0.0019703	2.87018e-53	-0.010455	0.00348699	0.00271503	1	0	0.029963	0.00199016	3.1736e-51	-0.0106027	0.00368518	0.00401329	1	0
ENSG00000186567.8	CEACAM19	statin	ldl	Artery_Tibial	0.0247441	0.00197758	6.39416e-36	-0.00735658	0.00351731	0.0364802	1	0	0.024774	0.00199549	2.16638e-35	-0.00824461	0.00372806	0.0270012	1	0
ENSG00000186567.8	CEACAM19	statin	ldl	Brain_Anterior_cingulate_cortex_BA24	0.013874	0.00197588	2.19214e-12	-0.00236312	0.00345276	0.493715	1	0	0.0140473	0.00199563	1.93579e-12	-0.00198197	0.00365292	0.587424	1	0
ENSG00000186567.8	CEACAM19	statin	ldl	Thyroid	0.0115333	0.00197109	4.87938e-09	-0.00340986	0.00346434	0.324981	1	0	0.0112631	0.00198968	1.50721e-08	-0.00320571	0.00365897	0.380962	1	0
ENSG00000186567.8	CEACAM19	statin	ldl	Lung	0.0224116	0.00196781	4.73781e-30	-0.00772417	0.00346428	0.0257698	1	0	0.0223106	0.00198685	2.93249e-29	-0.00718077	0.00366341	0.0499802	1	0
ENSG00000186567.8	CEACAM19	statin	ldl	Esophagus_Muscularis	0.022633	0.00197613	2.26666e-30	-0.00732555	0.003489	0.035763	1	0	0.0224028	0.00199528	2.97572e-29	-0.00787009	0.00369233	0.0330504	1	0
ENSG00000186567.8	CEACAM19	statin	ldl	Brain_Amygdala	0.0291775	0.00197362	1.86601e-49	-0.00884567	0.00348401	0.011119	1	0	0.0291015	0.00199287	2.69557e-48	-0.00935607	0.00368894	0.0112048	1	0
ENSG00000186567.8	CEACAM19	statin	ldl	Brain_Spinal_cord_cervical_c-1	-0.0152187	0.00196542	9.69229e-15	0.0127845	0.00348978	0.00024888	1	0	-0.0153491	0.00198462	1.04199e-14	0.0131089	0.00369229	0.00038472	1	0
ENSG00000186567.8	CEACAM19	statin	ldl	Brain_Hippocampus	0.0132387	0.00197515	2.04717e-11	-0.00292644	0.00349715	0.402701	1	0	0.0131623	0.00199458	4.1394e-11	-0.00273986	0.00370081	0.459093	1	0
ENSG00000186567.8	CEACAM19	statin	ldl	Whole_Blood	-0.0110584	0.00197581	2.18234e-08	0.00618497	0.00348851	0.0762358	1	0	-0.0113844	0.00199411	1.13648e-08	0.00731648	0.00368791	0.0472662	1	0
ENSG00000186567.8	CEACAM19	statin	ldl	Skin_Sun_Exposed_Lower_leg	0.0325279	0.00196324	1.17714e-61	-0.0146123	0.00351782	3.27e-05	1	0	0.0326391	0.00198063	5.17622e-61	-0.0129117	0.00372559	0.000528909	1	0
ENSG00000186567.8	CEACAM19	statin	ldl	Stomach	0.0221676	0.00197005	2.2569e-29	-0.00622215	0.00348617	0.074292	1	0	0.0220435	0.00199032	1.6518e-28	-0.0064668	0.00368307	0.0791192	1	0
ENSG00000186567.8	CEACAM19	statin	ldl	Brain_Substantia_nigra	-0.035268	0.00197117	1.3635e-71	0.0156772	0.00353182	9.04438e-06	1	0	-0.0355134	0.00198885	2.58341e-71	0.0176127	0.00374298	2.53217e-06	1	0
ENSG00000186567.8	CEACAM19	statin	ldl	Prostate	0.0205202	0.00197103	2.21078e-25	-0.00620874	0.00348095	0.0744834	1	0	0.0204862	0.00199029	7.57134e-25	-0.00570202	0.00367949	0.121219	1	0
ENSG00000186567.8	CEACAM19	statin	ldl	Pancreas	0.00224675	0.00197566	0.255449	0.00503071	0.00347513	0.14772	1	0	0.00212625	0.00199442	0.286379	0.00514212	0.00367305	0.161525	1	0
ENSG00000186567.8	CEACAM19	statin	ldl	Colon_Sigmoid	0.00607459	0.00197569	0.00210731	-0.000654384	0.00348064	0.850871	1	0	0.00597872	0.00199499	0.0027277	-0.00117867	0.00368248	0.748912	1	0
ENSG00000186567.8	CEACAM19	statin	ldl	Artery_Coronary	0.0210422	0.00197119	1.33497e-26	-0.00408954	0.0034772	0.239555	1	0	0.0211307	0.00199008	2.45627e-26	-0.00472158	0.00367999	0.199478	1	0
ENSG00000186567.8	CEACAM19	statin	ldl	Pituitary	0.0115717	0.00197678	4.80386e-09	6.4262e-05	0.00347709	0.985255	1	0	0.0113889	0.00199602	1.15796e-08	-6.92486e-05	0.00367309	0.984958	1	0
ENSG00000186567.8	CEACAM19	statin	ldl	Uterus	-0.0312074	0.00197418	2.75032e-56	0.0194573	0.00351046	2.97923e-08	1	0	-0.0316581	0.00199268	7.77817e-57	0.0179385	0.00371878	1.40866e-06	1	0
ENSG00000186567.8	CEACAM19	statin	ldl	Heart_Left_Ventricle	-0.0263195	0.00198121	2.84579e-40	0.0180733	0.003465	1.82882e-07	1	0	-0.0264313	0.00199994	7.09311e-40	0.0205367	0.0036624	2.05332e-08	1	0
ENSG00000186567.8	CEACAM19	statin	ldl	Esophagus_Gastroesophageal_Junction	0.00997281	0.00196793	4.02748e-07	0.00113138	0.00348743	0.745623	1	0	0.00996552	0.00198649	5.2581e-07	-2.39687e-05	0.0036881	0.994815	1	0
ENSG00000186567.8	CEACAM19	statin	ldl	Brain_Hypothalamus	0.0123204	0.00197765	4.66913e-10	-0.00385781	0.00347138	0.266432	1	0	0.0121956	0.0019962	1.00012e-09	-0.00414203	0.00367108	0.259199	1	0
ENSG00000186567.8	CEACAM19	statin	ldl	Spleen	0.0159244	0.00196549	5.40611e-16	-0.00070339	0.00348299	0.839956	1	0	0.0156734	0.00198423	2.8115e-15	-0.00195547	0.00369701	0.596853	1	0
ENSG00000186567.8	CEACAM19	statin	ldl	Liver	0.039305	0.00196342	3.79248e-89	-0.0146346	0.00350746	3.01362e-05	1	0	0.0392437	0.00198119	2.53512e-87	-0.0149163	0.00372163	6.12356e-05	1	0
ENSG00000186567.8	CEACAM19	statin	ldl	Brain_Cerebellum	0.0210434	0.00197205	1.39376e-26	-0.00488592	0.00350666	0.163521	1	0	0.0207867	0.00198971	1.51094e-25	-0.00431975	0.00370332	0.243431	1	0
ENSG00000186567.8	CEACAM19	statin	ldl	Brain_Nucleus_accumbens_basal_ganglia	0.0245239	0.00197633	2.34124e-35	-0.0055747	0.00349287	0.110483	1	0	0.0243351	0.00199571	3.35886e-34	-0.00614056	0.00369258	0.0963235	1	0
ENSG00000186567.8	CEACAM19	statin	ldl	Brain_Caudate_basal_ganglia	0.0173053	0.00197412	1.84945e-18	-0.00496977	0.00347703	0.152913	1	0	0.0170776	0.00199327	1.05625e-17	-0.00500937	0.00367671	0.173053	1	0
ENSG00000186567.8	CEACAM19	statin	ldl	Artery_Aorta	0.0301027	0.00196826	8.37344e-53	-0.0131625	0.00347801	0.000154018	1	0	0.0300821	0.00198677	8.66457e-52	-0.0131037	0.00367521	0.000363266	1	0
ENSG00000186567.8	CEACAM19	statin	ldl	Brain_Putamen_basal_ganglia	0.01497	0.00197658	3.62865e-14	-0.0017857	0.00348858	0.608741	1	0	0.014805	0.00199579	1.18819e-13	-0.00270316	0.00369588	0.464535	1	0
ENSG00000186567.8	CEACAM19	statin	ldl	Small_Intestine_Terminal_Ileum	0.0115761	0.00196736	4.00266e-09	0.0026017	0.00347256	0.453726	1	0	0.0114535	0.0019871	8.21641e-09	0.00252279	0.00367446	0.492351	1	0
ENSG00000186567.8	CEACAM19	statin	ldl	Nerve_Tibial	0.00872513	0.0019721	9.67642e-06	-0.00358991	0.00347146	0.30108	1	0	0.00846534	0.00198942	2.08875e-05	-0.00339208	0.00367535	0.356045	1	0
ENSG00000186567.8	CEACAM19	statin	ldl	Cells_Transformed_fibroblasts	0.0196118	0.00197516	3.10698e-23	-0.00642657	0.00348359	0.0650647	1	0	0.0194703	0.00199457	1.64478e-22	-0.00655478	0.00368103	0.0749628	1	0
ENSG00000186567.8	CEACAM19	statin	ldl	Heart_Atrial_Appendage	0.00920969	0.00197453	3.09735e-06	-0.00192582	0.00349214	0.58131	1	0	0.00926512	0.00199373	3.36578e-06	-0.0023968	0.00370721	0.517939	1	0
ENSG00000186567.8	CEACAM19	statin	ldl	Brain_Frontal_Cortex_BA9	0.0176765	0.00197826	4.05781e-19	-0.00228249	0.00347378	0.511142	1	0	0.0176591	0.00199786	9.65845e-19	-0.00240303	0.00367011	0.512624	1	0
ENSG00000186567.8	CEACAM19	statin	ldl	Adipose_Subcutaneous	0.0170142	0.00197527	7.08188e-18	-0.00532946	0.00349561	0.127355	1	0	0.0166729	0.00199454	6.312e-17	-0.00544153	0.00370435	0.141845	1	0
ENSG00000186567.8	CEACAM19	statin	ldl	Vagina	0.0164625	0.00197263	7.09638e-17	-0.010957	0.00350653	0.00177963	1	0	0.0165253	0.00198962	9.92069e-17	-0.0137576	0.00372133	0.000218194	1	0
ENSG00000186567.8	CEACAM19	statin	ldl	Colon_Transverse	0.0157147	0.00197468	1.74674e-15	-0.00176563	0.00348273	0.612177	1	0	0.0158344	0.00199365	1.98269e-15	-0.00196716	0.00368005	0.592964	1	0
ENSG00000186567.8	CEACAM19	statin	ldl	Adrenal_Gland	0.00886974	0.00196787	6.56641e-06	-0.00425244	0.00349026	0.223082	1	0	0.0088507	0.0019868	8.3991e-06	-0.00494025	0.0036942	0.181125	1	0
ENSG00000186567.8	CEACAM19	statin	ldl	Brain_Cerebellar_Hemisphere	0.0241886	0.00197785	2.15633e-34	-0.00667978	0.00348746	0.0554449	1	0	0.0241414	0.00199717	1.22505e-33	-0.00711379	0.00368784	0.0537327	1	0
ENSG00000186567.8	CEACAM19	statin	ldl	Ovary	0.0206095	0.00196697	1.09255e-25	-0.00374614	0.00346433	0.279543	1	0	0.0203201	0.00198562	1.40173e-24	-0.00323572	0.00365629	0.37617	1	0
ENSG00000186567.8	CEACAM19	statin	ldl	Brain_Cortex	0.0228061	0.00197818	9.44386e-31	-0.00601417	0.00347973	0.0839264	1	0	0.0228979	0.00199774	2.04982e-30	-0.00588429	0.00368014	0.109836	1	0
ENSG00000186567.8	CEACAM19	statin	ldl	Testis	0.00845702	0.00197738	1.89534e-05	-0.00194366	0.00351122	0.579882	1	0	0.00860935	0.00199636	1.61407e-05	-0.00232523	0.00372064	0.532002	1	0
ENSG00000186567.8	CEACAM19	statin	ldl	Muscle_Skeletal	-0.0161282	0.00198127	3.94183e-16	0.00600633	0.00350208	0.086332	1	0	-0.0164375	0.00199993	2.05122e-16	0.00584012	0.0037249	0.116914	1	0
ENSG00000187244.6	BCAM	statin	ldl	Adipose_Visceral_Omentum	0.00563858	0.00196563	0.00412314	-0.00232696	0.00352788	0.509516	1	0	0.00525832	0.00198417	0.00804606	-0.00147416	0.00374707	0.694013	1	0
ENSG00000187244.6	BCAM	statin	ldl	Artery_Tibial	-0.0128712	0.0019825	8.44787e-11	0.00140742	0.00356061	0.692639	1	0	-0.0126858	0.00200249	2.37323e-10	0.00238556	0.00378781	0.528826	1	0
ENSG00000187244.6	BCAM	statin	ldl	Lung	-0.0586198	0.00197963	1.06495e-192	0.026227	0.00349554	6.23809e-14	1	0	-0.0587609	0.00199716	2.84992e-190	0.0261245	0.00370649	1.81085e-12	1	0
ENSG00000187244.6	BCAM	statin	ldl	Skin_Not_Sun_Exposed_Suprapubic	-0.0215614	0.00197377	8.85245e-28	0.00907131	0.00354134	0.0104207	1	0	-0.0210782	0.00199212	3.65845e-26	0.00979304	0.00376146	0.00922717	1	0
ENSG00000187244.6	BCAM	statin	ldl	Skin_Sun_Exposed_Lower_leg	-0.0397804	0.00197868	6.7366e-90	0.019804	0.0035543	2.52077e-08	1	0	-0.0396359	0.00199655	1.0547e-87	0.0195941	0.00377007	2.02217e-07	1	0
ENSG00000187244.6	BCAM	statin	ldl	Pancreas	-0.00304471	0.00195602	0.119569	0.0120448	0.0034794	0.000536708	1	0	-0.00294682	0.00197431	0.135546	0.0106011	0.00369476	0.0041148	1	0
ENSG00000187244.6	BCAM	statin	ldl	Uterus	0.00177186	0.00195878	0.365693	0.00353408	0.00348479	0.310514	1	0	0.00166725	0.00197473	0.398506	0.00339959	0.00368441	0.356165	1	0
ENSG00000187244.6	BCAM	statin	ldl	Esophagus_Gastroesophageal_Junction	-0.0224003	0.00196535	4.29795e-30	0.00826799	0.00351481	0.0186563	1	0	-0.0219591	0.00198204	1.5852e-28	0.0107355	0.00371969	0.00390016	1	0
ENSG00000187244.6	BCAM	statin	ldl	Liver	0.0364434	0.00198616	3.38227e-75	-0.0105783	0.00351871	0.00264456	1	0	0.0357738	0.00200583	3.78426e-71	-0.0146312	0.00374643	9.40845e-05	1	0
ENSG00000187244.6	BCAM	statin	ldl	Brain_Nucleus_accumbens_basal_ganglia	0.00972259	0.00196632	7.6316e-07	-6.52996e-05	0.00350533	0.985137	1	0	0.00950423	0.00198394	1.66296e-06	-0.00104523	0.00372105	0.778789	1	0
ENSG00000187244.6	BCAM	statin	ldl	Small_Intestine_Terminal_Ileum	-0.00958455	0.00196956	1.13684e-06	0.00428772	0.0035043	0.221119	1	0	-0.009248	0.00198742	3.26733e-06	0.00500695	0.00370734	0.17684	1	0
ENSG00000187244.6	BCAM	statin	ldl	Vagina	0.0192181	0.00197262	1.98764e-22	-0.0063542	0.00352366	0.0713416	1	0	0.0190274	0.00199096	1.21347e-21	-0.00575906	0.00374282	0.123879	1	0
ENSG00000187244.6	BCAM	statin	ldl	Adrenal_Gland	0.0174669	0.0019632	5.72916e-19	-0.00199948	0.0035454	0.572778	1	0	0.017202	0.00198148	3.90978e-18	-0.00248577	0.00375493	0.50797	1	0
ENSG00000187244.6	BCAM	statin	ldl	Brain_Cerebellar_Hemisphere	0.0322682	0.00197905	9.10921e-60	-0.0129906	0.00351686	0.000220929	1	0	0.0329763	0.00199711	3.00592e-61	-0.0167946	0.00373736	6.99941e-06	1	0
ENSG00000187244.6	BCAM	statin	ldl	Testis	-0.00726193	0.00197682	0.000239221	0.0018429	0.00353076	0.601701	1	0	-0.00708096	0.00199451	0.000384891	0.000913484	0.00375958	0.808025	1	0
ENSG00000187266.9	EPOR	statin	ldl	Brain_Anterior_cingulate_cortex_BA24	0.0051556	0.00195517	0.00836658	-0.00613627	0.00350081	0.0796341	1	0	0.00505096	0.00197481	0.0105368	-0.00688724	0.00371428	0.0637019	1	0
ENSG00000187266.9	EPOR	statin	ldl	Thyroid	0.00846224	0.0019603	1.58302e-05	-0.00775048	0.00349346	0.026516	1	0	0.00827434	0.0019792	2.90691e-05	-0.0110622	0.00369817	0.00277833	1	0
ENSG00000187266.9	EPOR	statin	ldl	Esophagus_Muscularis	-0.00209309	0.00196679	0.287231	0.00153563	0.0034841	0.659391	1	0	-0.00173565	0.00198343	0.381534	0.00394178	0.00369826	0.286492	1	0
ENSG00000187266.9	EPOR	statin	ldl	Brain_Spinal_cord_cervical_c-1	-0.00180661	0.00196235	0.35724	-0.0042578	0.00348819	0.222225	1	0	-0.00220506	0.00198095	0.265653	-0.00335435	0.00369103	0.363464	1	0
ENSG00000187266.9	EPOR	statin	ldl	Brain_Hippocampus	-0.0185233	0.00196842	4.94904e-21	0.00940973	0.00350356	0.00723648	1	0	-0.0191269	0.00198673	6.12896e-22	0.0110352	0.0037225	0.00303217	1	0
ENSG00000187266.9	EPOR	statin	ldl	Whole_Blood	-0.0112176	0.00196033	1.051e-08	0.00148956	0.00352926	0.672981	1	0	-0.01113	0.00197753	1.82046e-08	0.00324803	0.00375342	0.386846	1	0
ENSG00000187266.9	EPOR	statin	ldl	Brain_Substantia_nigra	-0.0168801	0.00196106	7.45661e-18	0.00888305	0.00349816	0.0111058	1	0	-0.0166867	0.00197878	3.37422e-17	0.011483	0.00370523	0.00194087	1	0
ENSG00000187266.9	EPOR	statin	ldl	Minor_Salivary_Gland	0.0154908	0.00197278	4.08566e-15	-0.00395896	0.00354853	0.264567	1	0	0.0159956	0.00199177	9.67861e-16	-0.00362887	0.00377067	0.335851	1	0
ENSG00000187266.9	EPOR	statin	ldl	Cells_EBV-transformed_lymphocytes	0.0135942	0.00196145	4.1887e-12	-0.00668121	0.00345588	0.0532009	1	0	0.0136611	0.00197817	4.98763e-12	-0.00581182	0.00366343	0.112639	1	0
ENSG00000187266.9	EPOR	statin	ldl	Artery_Coronary	0.00714496	0.00196454	0.000275865	0.0012029	0.00347178	0.728983	1	0	0.0072885	0.00198361	0.000238451	0.00107841	0.00368549	0.76982	1	0
ENSG00000187266.9	EPOR	statin	ldl	Pituitary	0.0101039	0.00195894	2.49811e-07	-0.00493259	0.00350844	0.159747	1	0	0.00976798	0.00197807	7.88696e-07	-0.00315332	0.00372747	0.397571	1	0
ENSG00000187266.9	EPOR	statin	ldl	Esophagus_Gastroesophageal_Junction	0.00180441	0.00197131	0.360016	-0.000919509	0.00351096	0.793401	1	0	0.00195116	0.0019894	0.326702	-6.74613e-05	0.00372491	0.98555	1	0
ENSG00000187266.9	EPOR	statin	ldl	Brain_Hypothalamus	0.0168953	0.00197511	1.18789e-17	-0.00320786	0.00351472	0.361403	1	0	0.0168527	0.00199313	2.7823e-17	-0.00413061	0.00372595	0.2676	1	0
ENSG00000187266.9	EPOR	statin	ldl	Small_Intestine_Terminal_Ileum	0.02696	0.00193771	5.25543e-44	-0.0172519	0.00351875	9.44657e-07	1	0	0.0266672	0.00195696	2.77303e-42	-0.0166769	0.00375197	8.79557e-06	1	0
ENSG00000187266.9	EPOR	statin	ldl	Nerve_Tibial	-0.0106607	0.00195934	5.29981e-08	0.0101159	0.00350049	0.00385431	1	0	-0.0104175	0.00197716	1.37223e-07	0.00858364	0.00370575	0.0205416	1	0
ENSG00000187266.9	EPOR	statin	ldl	Esophagus_Mucosa	-0.0107378	0.00196405	4.57288e-08	0.00921742	0.00349956	0.0084416	1	0	-0.0103146	0.00198237	1.95949e-07	0.00747033	0.00372285	0.0447908	1	0
ENSG00000187266.9	EPOR	statin	ldl	Cells_Transformed_fibroblasts	0.00534922	0.00196959	0.00660938	0.00545017	0.00350295	0.119737	1	0	0.00571819	0.00198848	0.00403176	0.00447427	0.00371327	0.228226	1	0
ENSG00000187266.9	EPOR	statin	ldl	Colon_Transverse	0.0170175	0.00196575	4.84453e-18	-0.00762084	0.00351108	0.029968	1	0	0.0171049	0.00198392	6.59253e-18	-0.00884297	0.00373568	0.0179251	1	0
ENSG00000187266.9	EPOR	statin	ldl	Brain_Cerebellar_Hemisphere	-0.0134482	0.00198125	1.1389e-11	0.00378226	0.00352581	0.28339	1	0	-0.0137391	0.00199845	6.20485e-12	0.00202484	0.00372928	0.587159	1	0
ENSG00000187266.9	EPOR	statin	ldl	Muscle_Skeletal	0.00165455	0.00196509	0.399803	-0.00228836	0.00349238	0.512311	1	0	0.00189269	0.00198267	0.339771	-0.00252207	0.00370926	0.496543	1	0
ENSG00000187664.8	HAPLN4	statin	ldl	Brain_Anterior_cingulate_cortex_BA24	-0.00355429	0.00197306	0.0716379	0.00633213	0.00351022	0.071245	1	0	-0.00357965	0.00199113	0.0722088	0.00493506	0.0037195	0.184572	1	0
ENSG00000187664.8	HAPLN4	statin	ldl	Brain_Spinal_cord_cervical_c-1	-0.0040687	0.00197315	0.0392041	0.00311389	0.00350297	0.374042	1	0	-0.00459295	0.00199005	0.0210017	0.00651818	0.0037185	0.0796181	1	0
ENSG00000187664.8	HAPLN4	statin	ldl	Brain_Hippocampus	0.00392782	0.00196835	0.0459899	-0.00535761	0.00349094	0.124853	1	0	0.00382167	0.00198652	0.0543791	-0.00465155	0.00369298	0.207826	1	0
ENSG00000187664.8	HAPLN4	statin	ldl	Pituitary	-0.0130146	0.00196377	3.41756e-11	0.0151191	0.0034894	1.47189e-05	1	0	-0.0129986	0.00198237	5.48646e-11	0.0182099	0.00370645	8.96858e-07	1	0
ENSG00000187664.8	HAPLN4	statin	ldl	Brain_Caudate_basal_ganglia	0.00169257	0.00196455	0.388932	-0.0121294	0.00349599	0.000521372	1	0	0.00144323	0.00198347	0.46684	-0.0112195	0.0036891	0.00235593	1	0
ENSG00000187664.8	HAPLN4	statin	ldl	Small_Intestine_Terminal_Ileum	-0.00279982	0.00196139	0.153447	0.0046555	0.00352304	0.186354	1	0	-0.00298605	0.00197748	0.131036	0.00569507	0.0037333	0.12714	1	0
ENSG00000196757.3	ZNF700	statin	ldl	Brain_Anterior_cingulate_cortex_BA24	-0.00723098	0.00196774	0.000238073	0.00545839	0.00348808	0.117613	1	0	-0.00703337	0.0019851	0.00039548	0.00366284	0.0037	0.322194	1	0
ENSG00000196757.3	ZNF700	statin	ldl	Thyroid	-0.0111472	0.00196155	1.32476e-08	0.00566216	0.00350995	0.106707	1	0	-0.0109603	0.0019799	3.09891e-08	0.00825231	0.00372854	0.0268781	1	0
ENSG00000196757.3	ZNF700	statin	ldl	Brain_Spinal_cord_cervical_c-1	0.00645378	0.00197582	0.0010893	5.63949e-06	0.00350221	0.998715	1	0	0.00697407	0.00199272	0.000465636	-4.46618e-05	0.0037178	0.990415	1	0
ENSG00000196757.3	ZNF700	statin	ldl	Brain_Substantia_nigra	0.00330129	0.00197604	0.0947899	0.0041822	0.00350226	0.232421	1	0	0.00394901	0.00199467	0.0477282	0.000744743	0.00372474	0.841523	1	0
ENSG00000196757.3	ZNF700	statin	ldl	Minor_Salivary_Gland	0.00600817	0.00197742	0.00237845	0.00065417	0.00349385	0.851477	1	0	0.00606717	0.00199459	0.00235161	-0.00168769	0.0037158	0.649691	1	0
ENSG00000196757.3	ZNF700	statin	ldl	Pancreas	0.00338635	0.0019811	0.0873901	-0.00631574	0.00348033	0.0695705	1	0	0.00378508	0.00199926	0.0583262	-0.00757856	0.00370447	0.0407774	1	0
ENSG00000196757.3	ZNF700	statin	ldl	Cells_EBV-transformed_lymphocytes	0.00818628	0.00196947	3.23032e-05	-0.00867275	0.00349808	0.0131646	1	0	0.00772934	0.00198765	0.000100791	-0.00778871	0.00370785	0.0356762	1	0
ENSG00000196757.3	ZNF700	statin	ldl	Pituitary	0.0082084	0.00197429	3.21555e-05	-0.00641017	0.00347339	0.0649635	1	0	0.0084837	0.00199202	2.0549e-05	-0.00439229	0.0036778	0.232372	1	0
ENSG00000196757.3	ZNF700	statin	ldl	Heart_Left_Ventricle	0.0256875	0.00196562	4.9876e-39	-0.0157137	0.00349762	7.03327e-06	1	0	0.0259669	0.0019843	3.94758e-39	-0.0148966	0.0037132	6.02583e-05	1	0
ENSG00000196757.3	ZNF700	statin	ldl	Brain_Hypothalamus	-0.00108675	0.00196692	0.580597	0.00086081	0.00352076	0.806847	1	0	-0.00096847	0.00198389	0.625432	0.00133765	0.00373123	0.719968	1	0
ENSG00000196757.3	ZNF700	statin	ldl	Spleen	-0.0033848	0.00196112	0.0843565	-0.00392963	0.0034665	0.256962	1	0	-0.00321138	0.00197873	0.104599	-0.00156917	0.00366848	0.668837	1	0
ENSG00000196757.3	ZNF700	statin	ldl	Liver	-0.0155965	0.00196984	2.42069e-15	0.0120931	0.00352751	0.000607557	1	0	-0.0157309	0.00198762	2.48366e-15	0.0135978	0.0037427	0.000279979	1	0
ENSG00000196757.3	ZNF700	statin	ldl	Brain_Putamen_basal_ganglia	-0.00207706	0.00197672	0.293368	-0.00946606	0.00351692	0.00711154	1	0	-0.00228771	0.00199413	0.251291	-0.0112363	0.00372769	0.00257584	1	0
ENSG00000196757.3	ZNF700	statin	ldl	Small_Intestine_Terminal_Ileum	-0.0280709	0.00195739	1.21344e-46	0.0179815	0.00353546	3.65602e-07	1	0	-0.0279763	0.00197509	1.51862e-45	0.0188813	0.00375229	4.85532e-07	1	0
ENSG00000196757.3	ZNF700	statin	ldl	Esophagus_Mucosa	-0.0132383	0.00197874	2.22732e-11	-0.00148681	0.00351814	0.672579	1	0	-0.0132291	0.00199534	3.35644e-11	-0.000370362	0.00373089	0.920924	1	0
ENSG00000196757.3	ZNF700	statin	ldl	Adipose_Subcutaneous	-0.0100739	0.00196689	3.0273e-07	0.000879308	0.00346185	0.799496	1	0	-0.0101248	0.00198401	3.33944e-07	0.00253366	0.0036608	0.48887	1	0
ENSG00000196757.3	ZNF700	statin	ldl	Colon_Transverse	0.0158866	0.00196501	6.22932e-16	-0.00500038	0.00351547	0.154912	1	0	0.0161647	0.00198269	3.55333e-16	-0.0056591	0.00373926	0.130171	1	0
ENSG00000196757.3	ZNF700	statin	ldl	Adrenal_Gland	0.00845834	0.00197354	1.8203e-05	-0.0015614	0.00350353	0.65584	1	0	0.00876631	0.00199134	1.07148e-05	-0.000690771	0.00371314	0.852418	1	0
ENSG00000196757.3	ZNF700	statin	ldl	Ovary	0.0226389	0.00198138	3.10725e-30	-0.0178205	0.00354645	5.03749e-07	1	0	0.0223594	0.00200069	5.35446e-29	-0.0216542	0.00376946	9.21125e-09	1	0
ENSG00000196757.3	ZNF700	statin	ldl	Brain_Cortex	0.0117754	0.00196878	2.21683e-09	-0.0116743	0.00353204	0.000948912	1	0	0.0119937	0.00198652	1.56459e-09	-0.0112955	0.00374801	0.00258063	1	0
ENSG00000196757.3	ZNF700	statin	ldl	Testis	-0.00171961	0.00197177	0.383145	0.0104844	0.00348814	0.00264951	1	0	-0.001855	0.00199034	0.351337	0.00954695	0.00370978	0.0100689	1	0
ENSG00000197044.6	ZNF441	statin	ldl	Adipose_Visceral_Omentum	0.0248057	0.00196033	1.06528e-36	-0.0180369	0.00353883	3.45336e-07	1	0	0.0253841	0.00197983	1.24583e-37	-0.0199476	0.00376455	1.16564e-07	1	0
ENSG00000197044.6	ZNF441	statin	ldl	Artery_Tibial	-0.000792807	0.00197133	0.68756	-0.00218201	0.00352513	0.535924	1	0	-0.00109006	0.00199039	0.583926	-0.00139538	0.00373701	0.708855	1	0
ENSG00000197044.6	ZNF441	statin	ldl	Thyroid	0.00722569	0.00196544	0.000236581	-0.00486179	0.00350324	0.165198	1	0	0.00708854	0.00198314	0.000351026	-0.00323719	0.00371145	0.383089	1	0
ENSG00000197044.6	ZNF441	statin	ldl	Brain_Hippocampus	-0.0217429	0.00196658	2.04663e-28	0.0166781	0.00352371	2.21115e-06	1	0	-0.0217745	0.00198377	4.96694e-28	0.016177	0.00374596	1.5707e-05	1	0
ENSG00000197044.6	ZNF441	statin	ldl	Skin_Sun_Exposed_Lower_leg	0.00165046	0.00195588	0.398755	0.00395192	0.00352495	0.262234	1	0	0.0025346	0.00197485	0.199339	0.0021001	0.00374365	0.574813	1	0
ENSG00000197044.6	ZNF441	statin	ldl	Brain_Substantia_nigra	-0.00085013	0.00197745	0.667259	0.00387549	0.00352273	0.271271	1	0	-0.000821803	0.0019944	0.680299	0.00591858	0.00373535	0.113085	1	0
ENSG00000197044.6	ZNF441	statin	ldl	Cells_EBV-transformed_lymphocytes	0.00358245	0.00197001	0.0689884	-0.00548665	0.00349674	0.11663	1	0	0.00343215	0.00198685	0.084089	-0.00403657	0.00371095	0.276707	1	0
ENSG00000197044.6	ZNF441	statin	ldl	Uterus	0.00498718	0.00196925	0.0113244	-0.00362115	0.00348979	0.299436	1	0	0.00499252	0.00198551	0.0119208	-0.00527734	0.00370263	0.154071	1	0
ENSG00000197044.6	ZNF441	statin	ldl	Esophagus_Gastroesophageal_Junction	0.00906677	0.00195606	3.56543e-06	-0.00654088	0.00348647	0.060645	1	0	0.00906852	0.00197228	4.26607e-06	-0.00784865	0.00370046	0.0339226	1	0
ENSG00000197044.6	ZNF441	statin	ldl	Brain_Hypothalamus	0.00374585	0.00198154	0.0587081	-0.00415903	0.00350314	0.235137	1	0	0.00364817	0.00200075	0.0682426	-0.00297681	0.00371682	0.423188	1	0
ENSG00000197044.6	ZNF441	statin	ldl	Brain_Cerebellum	0.0144063	0.00196521	2.29059e-13	-0.0083729	0.00352742	0.0176126	1	0	0.0142961	0.00198321	5.65501e-13	-0.00872493	0.00374538	0.0198316	1	0
ENSG00000197044.6	ZNF441	statin	ldl	Brain_Nucleus_accumbens_basal_ganglia	0.0037151	0.00197477	0.0599336	0.00027611	0.00348507	0.936852	1	0	0.00409361	0.00199372	0.0400478	0.00255331	0.00369864	0.489982	1	0
ENSG00000197044.6	ZNF441	statin	ldl	Brain_Caudate_basal_ganglia	0.0344308	0.00196215	6.21747e-69	-0.0157706	0.00351272	7.13669e-06	1	0	0.0345613	0.00198124	3.80714e-68	-0.0176522	0.0037383	2.33533e-06	1	0
ENSG00000197044.6	ZNF441	statin	ldl	Artery_Aorta	-0.0116569	0.00197152	3.36694e-09	0.0053699	0.0035171	0.126811	1	0	-0.0118645	0.0019902	2.49954e-09	0.00580369	0.00372337	0.119062	1	0
ENSG00000197044.6	ZNF441	statin	ldl	Small_Intestine_Terminal_Ileum	0.0552887	0.00194275	3.77819e-178	-0.0336926	0.00351744	9.82575e-22	1	0	0.0554012	0.00196114	1.44564e-175	-0.0358692	0.00373743	8.20816e-22	1	0
ENSG00000197044.6	ZNF441	statin	ldl	Nerve_Tibial	0.0244686	0.00196879	1.83635e-35	-0.0118648	0.00347686	0.000643705	1	0	0.0241826	0.00198747	4.62864e-34	-0.013179	0.00369083	0.00035595	1	0
ENSG00000197044.6	ZNF441	statin	ldl	Esophagus_Mucosa	0.00106681	0.00196181	0.586587	-0.00580828	0.0034814	0.0952419	1	0	0.00088071	0.00197842	0.656206	-0.00533938	0.0036997	0.148967	1	0
ENSG00000197044.6	ZNF441	statin	ldl	Cells_Transformed_fibroblasts	0.00420125	0.00196939	0.0329018	-0.0057368	0.00347908	0.0991595	1	0	0.00412581	0.00198662	0.0378201	-0.00366909	0.00368914	0.319948	1	0
ENSG00000197044.6	ZNF441	statin	ldl	Colon_Transverse	0.0162339	0.00197744	2.22056e-16	-0.0113224	0.00349016	0.00117819	1	0	0.016486	0.00199548	1.43653e-16	-0.0121323	0.00370433	0.00105599	1	0
ENSG00000197044.6	ZNF441	statin	ldl	Ovary	0.0121617	0.00197212	6.96795e-10	-0.0129886	0.0034976	0.000204351	1	0	0.0122343	0.0019881	7.56596e-10	-0.0158006	0.00371267	2.08254e-05	1	0
ENSG00000197044.6	ZNF441	statin	ldl	Breast_Mammary_Tissue	0.0180204	0.00195916	3.64576e-20	-0.0110563	0.00351827	0.00167488	1	0	0.0177895	0.00197703	2.29689e-19	-0.011964	0.00373678	0.00136631	1	0
ENSG00000197256.6	KANK2	statin	ldl	Artery_Tibial	-0.0162297	0.0019744	2.03322e-16	0.0100464	0.00349888	0.00408766	1	0	-0.015953	0.00199329	1.21088e-15	0.00988087	0.00369469	0.00748755	1	0
ENSG00000197256.6	KANK2	statin	ldl	Thyroid	-0.000431213	0.0019873	0.82822	-0.00442269	0.00350206	0.206631	1	0	-0.0001057	0.0020063	0.957984	-0.00537533	0.0037068	0.147023	1	0
ENSG00000197256.6	KANK2	statin	ldl	Esophagus_Muscularis	-0.00862043	0.00198068	1.34739e-05	0.00713073	0.00351832	0.0426889	1	0	-0.0080667	0.00199888	5.4459e-05	0.00658919	0.00373579	0.077766	1	0
ENSG00000197256.6	KANK2	statin	ldl	Brain_Spinal_cord_cervical_c-1	-0.00923787	0.00197087	2.7696e-06	0.00638111	0.00347072	0.0659804	1	0	-0.00898782	0.00198959	6.25988e-06	0.00412068	0.00368208	0.263091	1	0
ENSG00000197256.6	KANK2	statin	ldl	Skin_Not_Sun_Exposed_Suprapubic	0.012612	0.0019723	1.61014e-10	-0.00991114	0.00349979	0.00462695	1	0	0.0127556	0.00198929	1.43526e-10	-0.0105716	0.00371984	0.00448389	1	0
ENSG00000197256.6	KANK2	statin	ldl	Whole_Blood	-0.0068043	0.00196359	0.000529772	0.00397207	0.00346679	0.251899	1	0	-0.00663745	0.00197917	0.00079753	0.00561748	0.0036584	0.12466	1	0
ENSG00000197256.6	KANK2	statin	ldl	Skin_Sun_Exposed_Lower_leg	-0.00171198	0.0019876	0.389056	-0.00244352	0.00351302	0.486704	1	0	-0.00173163	0.00200478	0.387725	-0.0031856	0.00372306	0.392197	1	0
ENSG00000197256.6	KANK2	statin	ldl	Pancreas	-0.00138644	0.0019702	0.481618	-0.00156594	0.00349966	0.654547	1	0	-0.00149245	0.00198918	0.453086	-0.000913642	0.00371399	0.805682	1	0
ENSG00000197256.6	KANK2	statin	ldl	Colon_Sigmoid	0.0053617	0.00197227	0.00655714	-0.00536731	0.00347373	0.122318	1	0	0.00572486	0.00199133	0.00404171	-0.00590592	0.0036745	0.107995	1	0
ENSG00000197256.6	KANK2	statin	ldl	Artery_Coronary	0.000538178	0.00197902	0.785666	-0.00484659	0.00350167	0.166335	1	0	0.000498834	0.00199442	0.802499	-0.00626689	0.00370577	0.0908143	1	0
ENSG00000197256.6	KANK2	statin	ldl	Heart_Left_Ventricle	0.00778357	0.00198126	8.54453e-05	-0.00344685	0.00349335	0.323795	1	0	0.00805411	0.00199883	5.59144e-05	-0.00556447	0.00370167	0.132779	1	0
ENSG00000197256.6	KANK2	statin	ldl	Esophagus_Gastroesophageal_Junction	-0.000476634	0.00197346	0.80915	0.00417952	0.00350608	0.233231	1	0	1.14874e-06	0.00199046	0.99954	0.0029761	0.00370981	0.422424	1	0
ENSG00000197256.6	KANK2	statin	ldl	Brain_Cerebellum	0.0336945	0.00197555	3.16664e-65	-0.0208016	0.00348752	2.45253e-09	1	0	0.033927	0.00199295	5.49293e-65	-0.0242719	0.00369292	4.94579e-11	1	0
ENSG00000197256.6	KANK2	statin	ldl	Brain_Nucleus_accumbens_basal_ganglia	0.0235214	0.00197606	1.13883e-32	-0.0161199	0.00348378	3.70788e-06	1	0	0.0233628	0.00199396	1.04578e-31	-0.0198857	0.00368808	6.97179e-08	1	0
ENSG00000197256.6	KANK2	statin	ldl	Artery_Aorta	0.0192591	0.00197339	1.68183e-22	-0.0148809	0.00348236	1.92679e-05	1	0	0.0188246	0.00199306	3.55153e-21	-0.0171765	0.003697	3.38341e-06	1	0
ENSG00000197256.6	KANK2	statin	ldl	Brain_Putamen_basal_ganglia	0.003657	0.00196011	0.0620813	-0.0039101	0.00349363	0.263051	1	0	0.00370553	0.00197909	0.0611593	-0.00298979	0.00370013	0.419078	1	0
ENSG00000197256.6	KANK2	statin	ldl	Small_Intestine_Terminal_Ileum	-0.000197609	0.0019699	0.920095	-0.00177472	0.00348334	0.610411	1	0	-6.09418e-05	0.00198704	0.975533	-0.00165887	0.00369348	0.653334	1	0
ENSG00000197256.6	KANK2	statin	ldl	Nerve_Tibial	-0.0359607	0.00197687	6.1117e-74	0.0205368	0.00351338	5.05597e-09	1	0	-0.0358835	0.00199453	2.29537e-72	0.0230662	0.00372123	5.69886e-10	1	0
ENSG00000197256.6	KANK2	statin	ldl	Heart_Atrial_Appendage	0.00327491	0.00198661	0.0992523	0.0052224	0.00351307	0.13713	1	0	0.00371798	0.00200414	0.0635749	0.00380335	0.00372165	0.306803	1	0
ENSG00000197256.6	KANK2	statin	ldl	Adipose_Subcutaneous	0.00357091	0.00198354	0.0718169	-0.0074061	0.00350413	0.0345547	1	0	0.00364628	0.00200183	0.0685352	-0.00927971	0.0037067	0.0122973	1	0
ENSG00000197256.6	KANK2	statin	ldl	Adrenal_Gland	0.00433724	0.00196588	0.0273655	-0.00144719	0.00345628	0.675426	1	0	0.00431976	0.00198261	0.0293445	-0.00103488	0.00365855	0.77728	1	0
ENSG00000197256.6	KANK2	statin	ldl	Testis	-0.0144097	0.00197918	3.32191e-13	0.0092499	0.0035089	0.00838577	1	0	-0.0142919	0.00199862	8.62139e-13	0.0096832	0.00372846	0.00940131	1	0
ENSG00000197256.6	KANK2	statin	ldl	Muscle_Skeletal	0.016266	0.00196442	1.22869e-16	-0.0109659	0.00351624	0.0018169	1	0	0.0160607	0.00198163	5.28366e-16	-0.00983305	0.0037303	0.00838907	1	0
ENSG00000197647.7	ZNF433	statin	ldl	Adipose_Visceral_Omentum	0.00826766	0.0019784	2.9284e-05	-0.0103522	0.00349021	0.00301648	1	1	0.00836986	0.00199913	2.8298e-05	-0.0106855	0.00370604	0.00393589	1	1
ENSG00000197647.7	ZNF433	statin	ldl	Artery_Tibial	0.00434121	0.00196654	0.0272766	-0.00721245	0.00350187	0.0394364	1	1	0.00421297	0.00198536	0.0338361	-0.00635029	0.00371395	0.087294	1	1
ENSG00000197647.7	ZNF433	statin	ldl	Brain_Anterior_cingulate_cortex_BA24	0.0174641	0.0019707	7.86637e-19	-0.00676139	0.00346265	0.0508596	1	1	0.0171442	0.00198898	6.71786e-18	-0.00975923	0.00367957	0.00799511	1	1
ENSG00000197647.7	ZNF433	statin	ldl	Lung	0.00359563	0.00196574	0.0673777	-0.00563195	0.00352121	0.109724	1	1	0.00340778	0.00198068	0.0853398	-0.00589181	0.00372781	0.113992	1	1
ENSG00000197647.7	ZNF433	statin	ldl	Skin_Not_Sun_Exposed_Suprapubic	0.00521488	0.00197148	0.00816508	0.00517947	0.00350874	0.139901	1	1	0.00571149	0.00199057	0.00411409	0.00114928	0.00373565	0.758347	1	1
ENSG00000197647.7	ZNF433	statin	ldl	Skin_Sun_Exposed_Lower_leg	-0.000679251	0.00197058	0.730323	0.00326631	0.00347819	0.347688	1	1	-8.36285e-05	0.00198935	0.966468	0.00356317	0.00369749	0.335209	1	1
ENSG00000197647.7	ZNF433	statin	ldl	Stomach	0.00247288	0.00197039	0.209472	-0.00386064	0.00349297	0.269046	1	1	0.00259177	0.00198808	0.192351	-0.00261964	0.00369958	0.478889	1	1
ENSG00000197647.7	ZNF433	statin	ldl	Pancreas	0.0259942	0.001956	2.66416e-40	-0.0154088	0.00351211	1.14752e-05	1	1	0.0260836	0.00197358	7.0593e-40	-0.0134987	0.00371987	0.000284741	1	1
ENSG00000197647.7	ZNF433	statin	ldl	Colon_Sigmoid	0.0045206	0.00198081	0.0224777	-0.00485167	0.00349917	0.165587	1	1	0.00461175	0.00199715	0.0209347	-0.00466556	0.00371658	0.209356	1	1
ENSG00000197647.7	ZNF433	statin	ldl	Artery_Coronary	0.00242619	0.00195942	0.215635	0.000914887	0.00349973	0.793772	1	1	0.0024228	0.00197796	0.220612	0.00213441	0.00370643	0.564705	1	1
ENSG00000197647.7	ZNF433	statin	ldl	Uterus	1.43799e-05	0.00197472	0.99419	0.000144255	0.00346668	0.966808	1	1	0.00101105	0.00199437	0.612187	-0.000673857	0.00368198	0.854787	1	1
ENSG00000197647.7	ZNF433	statin	ldl	Heart_Left_Ventricle	0.0240249	0.00196397	2.07501e-34	-0.0159484	0.00347985	4.58234e-06	1	1	0.0235619	0.00198235	1.40167e-32	-0.0173245	0.00368971	2.66148e-06	1	1
ENSG00000197647.7	ZNF433	statin	ldl	Esophagus_Gastroesophageal_Junction	0.00232822	0.00196345	0.235709	-0.00473633	0.00343757	0.168261	1	1	0.00215821	0.00198207	0.276213	-0.00692475	0.00364755	0.0576346	1	1
ENSG00000197647.7	ZNF433	statin	ldl	Spleen	-0.00643003	0.00198125	0.00117268	-1.95516e-05	0.00348007	0.995517	1	1	-0.00612235	0.00199967	0.00220093	0.00227691	0.00368892	0.537083	1	1
ENSG00000197647.7	ZNF433	statin	ldl	Liver	0.0179489	0.0019725	9.06888e-20	-0.00740604	0.0034767	0.0331559	1	1	0.0183752	0.00199076	2.69942e-20	-0.0060587	0.00368643	0.100277	1	1
ENSG00000197647.7	ZNF433	statin	ldl	Nerve_Tibial	0.00509109	0.00196717	0.00965269	-0.00333602	0.00347326	0.33681	1	1	0.00515298	0.00198499	0.00943228	-0.00273006	0.00368882	0.459245	1	1
ENSG00000197647.7	ZNF433	statin	ldl	Esophagus_Mucosa	0.00648996	0.00197673	0.00102642	-0.00841861	0.00348562	0.0157247	1	1	0.00644639	0.00199463	0.00122985	-0.00894638	0.00371239	0.0159581	1	1
ENSG00000197647.7	ZNF433	statin	ldl	Adipose_Subcutaneous	0.0048753	0.00196172	0.0129472	-0.00933045	0.00347026	0.00717324	1	1	0.00510724	0.00197984	0.00989091	-0.00925543	0.00367864	0.0118699	1	1
ENSG00000197647.7	ZNF433	statin	ldl	Colon_Transverse	0.0126807	0.00196936	1.20267e-10	-0.00812657	0.00346984	0.0191778	1	1	0.012467	0.00198782	3.57157e-10	-0.00911975	0.00368916	0.0134345	1	1
ENSG00000197647.7	ZNF433	statin	ldl	Adrenal_Gland	0.0190736	0.00196891	3.41111e-22	-0.00929077	0.00349584	0.00786841	1	1	0.0190231	0.00198566	9.6813e-22	-0.0118326	0.00371059	0.00142831	1	1
ENSG00000197647.7	ZNF433	statin	ldl	Brain_Cerebellar_Hemisphere	0.060583	0.00192221	5.01019e-218	-0.028438	0.00351725	6.20176e-16	1	1	0.0608527	0.00193922	3.79333e-216	-0.030821	0.00374605	1.90994e-16	1	1
ENSG00000197647.7	ZNF433	statin	ldl	Brain_Cortex	0.0140232	0.00196982	1.08677e-12	-0.00822983	0.00349522	0.0185428	1	1	0.0142324	0.00198737	7.98672e-13	-0.0073336	0.00369908	0.0474184	1	1
ENSG00000197647.7	ZNF433	statin	ldl	Testis	0.0119463	0.00197531	1.46823e-09	-0.00626698	0.00349473	0.072931	1	1	0.0119536	0.00199412	2.04195e-09	-0.00874632	0.00371418	0.0185303	1	1
ENSG00000197647.7	ZNF433	statin	ldl	Muscle_Skeletal	-0.010269	0.0019611	1.63783e-07	0.00203959	0.00346126	0.555686	1	1	-0.0101102	0.00197911	3.24835e-07	0.00274367	0.00366501	0.454091	1	1
ENSG00000198003.7	CCDC151	statin	ldl	Brain_Anterior_cingulate_cortex_BA24	-0.000860112	0.00196776	0.662038	0.00385553	0.0034852	0.268616	1	0	-0.00107692	0.00198544	0.587536	0.00306989	0.00369238	0.40574	1	0
ENSG00000198003.7	CCDC151	statin	ldl	Thyroid	0.00755689	0.00195862	0.000114195	-0.00759503	0.00349314	0.0296847	1	0	0.00790484	0.00197658	6.35434e-05	-0.008918	0.00371027	0.0162345	1	0
ENSG00000198003.7	CCDC151	statin	ldl	Brain_Spinal_cord_cervical_c-1	0.00592629	0.00198666	0.00285392	-0.0086198	0.00347575	0.0131387	1	0	0.00568225	0.0020042	0.0045801	-0.00949326	0.00367876	0.00986391	1	0
ENSG00000198003.7	CCDC151	statin	ldl	Cells_EBV-transformed_lymphocytes	0.00570488	0.00197461	0.00386314	-0.00215725	0.00353824	0.542062	1	0	0.00596599	0.00199343	0.00276408	0.00137959	0.00376878	0.714322	1	0
ENSG00000198003.7	CCDC151	statin	ldl	Artery_Coronary	-0.00778948	0.00196337	7.26581e-05	0.00240057	0.00352647	0.496044	1	0	-0.00831433	0.00198001	2.67945e-05	0.0028018	0.00375282	0.455315	1	0
ENSG00000198003.7	CCDC151	statin	ldl	Uterus	0.0105288	0.00197508	9.77764e-08	-0.0103857	0.00350747	0.00306631	1	0	0.0104873	0.00199271	1.4187e-07	-0.00897449	0.00372139	0.0158829	1	0
ENSG00000198003.7	CCDC151	statin	ldl	Brain_Caudate_basal_ganglia	0.00183647	0.00197583	0.352647	0.00129124	0.00352922	0.714461	1	0	0.00169011	0.00199277	0.396371	0.00151602	0.00374554	0.685658	1	0
ENSG00000198003.7	CCDC151	statin	ldl	Artery_Aorta	0.0203466	0.00197141	5.673e-25	-0.00811372	0.00350002	0.0204388	1	0	0.0207177	0.00198829	2.01233e-25	-0.00853637	0.0037219	0.0218163	1	0
ENSG00000198003.7	CCDC151	statin	ldl	Brain_Frontal_Cortex_BA9	0.00334889	0.00196404	0.0881757	0.000384619	0.00350341	0.91258	1	0	0.00369092	0.00198291	0.0626928	0.00132579	0.00371575	0.72124	1	0
ENSG00000198003.7	CCDC151	statin	ldl	Brain_Cerebellar_Hemisphere	0.0169106	0.00197435	1.07953e-17	-0.00384396	0.00350347	0.27256	1	0	0.0167831	0.00199178	3.57131e-17	-0.00406068	0.00370683	0.273315	1	0
ENSG00000198003.7	CCDC151	statin	ldl	Brain_Cortex	0.0311161	0.0019453	1.37232e-57	-0.0166816	0.00350923	1.9979e-06	1	0	0.0311343	0.00196277	1.15277e-56	-0.0166311	0.00372892	8.1951e-06	1	0
ENSG00000198429.5	ZNF69	statin	ldl	Adipose_Visceral_Omentum	0.00501838	0.00196455	0.010635	-0.00035316	0.00350322	0.919701	1	0	0.00515899	0.00198237	0.00925623	-0.00299017	0.00371984	0.421487	1	0
ENSG00000198429.5	ZNF69	statin	ldl	Thyroid	-0.00779409	0.00197194	7.73369e-05	0.00276027	0.00350726	0.431271	1	0	-0.00826409	0.00198961	3.27257e-05	0.00332888	0.00371603	0.370351	1	0
ENSG00000198429.5	ZNF69	statin	ldl	Brain_Spinal_cord_cervical_c-1	0.00663646	0.00196942	0.000752354	-0.000158704	0.00348147	0.963641	1	0	0.00648819	0.00198839	0.00110226	-0.00320587	0.00368184	0.383904	1	0
ENSG00000198429.5	ZNF69	statin	ldl	Brain_Substantia_nigra	0.0141358	0.00195936	5.4125e-13	-0.00734537	0.00346571	0.0340532	1	0	0.0143774	0.00197708	3.54129e-13	-0.00875322	0.00368057	0.0173961	1	0
ENSG00000198429.5	ZNF69	statin	ldl	Minor_Salivary_Gland	0.00630302	0.00197446	0.00141156	-0.00560306	0.00349618	0.109018	1	0	0.0061067	0.00199298	0.00218319	-0.00670486	0.00370537	0.0703736	1	0
ENSG00000198429.5	ZNF69	statin	ldl	Pancreas	0.0123798	0.00195994	2.67715e-10	-0.00545918	0.00349865	0.118673	1	0	0.0123358	0.00197917	4.58216e-10	-0.00676123	0.00371306	0.0686174	1	0
ENSG00000198429.5	ZNF69	statin	ldl	Cells_EBV-transformed_lymphocytes	0.000253724	0.0019743	0.897743	0.00519049	0.00348573	0.13647	1	0	0.000233624	0.00199233	0.906653	0.00160183	0.00369921	0.665	1	0
ENSG00000198429.5	ZNF69	statin	ldl	Colon_Sigmoid	0.0318712	0.00196677	4.65894e-59	-0.0154564	0.00352184	1.14009e-05	1	0	0.031927	0.00198473	3.18037e-58	-0.0163037	0.00374163	1.31632e-05	1	0
ENSG00000198429.5	ZNF69	statin	ldl	Pituitary	0.0392502	0.00196371	7.0381e-89	-0.0173685	0.00351228	7.61103e-07	1	0	0.039562	0.00198151	1.09761e-88	-0.0173575	0.00373032	3.26993e-06	1	0
ENSG00000198429.5	ZNF69	statin	ldl	Spleen	-0.00947285	0.00196486	1.42749e-06	0.00487453	0.00349946	0.163639	1	0	-0.00928795	0.00198173	2.77542e-06	0.00397829	0.00372083	0.284983	1	0
ENSG00000198429.5	ZNF69	statin	ldl	Brain_Nucleus_accumbens_basal_ganglia	0.00363444	0.00197548	0.0658007	-0.00430867	0.00351507	0.220285	1	0	0.00364867	0.00199354	0.0672135	-0.00794962	0.00373032	0.0330827	1	0
ENSG00000198429.5	ZNF69	statin	ldl	Brain_Caudate_basal_ganglia	-0.011503	0.00197496	5.73146e-09	0.00852226	0.00350984	0.0151781	1	0	-0.0113574	0.0019952	1.25311e-08	0.00878857	0.00373695	0.0186828	1	0
ENSG00000198429.5	ZNF69	statin	ldl	Nerve_Tibial	0.00161132	0.00196745	0.412792	-3.12132e-05	0.0034803	0.992844	1	0	0.00144189	0.00198624	0.467878	0.00218136	0.0036811	0.553461	1	0
ENSG00000198429.5	ZNF69	statin	ldl	Cells_Transformed_fibroblasts	0.00142547	0.00196641	0.468507	0.000450072	0.00347241	0.896872	1	0	0.00120661	0.00198428	0.543131	0.000976629	0.00368257	0.790853	1	0
ENSG00000198429.5	ZNF69	statin	ldl	Adipose_Subcutaneous	0.00431229	0.00198784	0.0300574	0.00348281	0.00351669	0.321995	1	0	0.0045234	0.00200735	0.0242328	0.00371044	0.00373304	0.320249	1	0
ENSG00000198429.5	ZNF69	statin	ldl	Testis	-0.0073267	0.00197924	0.000214101	0.00653804	0.00350304	0.0619867	1	0	-0.00769704	0.00199696	0.000116022	0.00670515	0.00371758	0.0712892	1	0
ENSG00000198551.5	ZNF627	statin	ldl	Artery_Tibial	-0.00427956	0.00196545	0.0294509	0.000784553	0.0035	0.822634	1	0	-0.00447093	0.00198248	0.0241197	0.000461092	0.00371794	0.901301	1	0
ENSG00000198551.5	ZNF627	statin	ldl	Skin_Sun_Exposed_Lower_leg	0.000518402	0.00197682	0.793136	0.00185588	0.0034918	0.595075	1	0	0.000856888	0.00199585	0.66768	0.00295772	0.00371664	0.426144	1	0
ENSG00000198551.5	ZNF627	statin	ldl	Stomach	0.0125852	0.00196762	1.5937e-10	-0.00471167	0.00349708	0.177879	1	0	0.0127899	0.00198495	1.16785e-10	-0.00390791	0.00371243	0.292498	1	0
ENSG00000198551.5	ZNF627	statin	ldl	Cells_EBV-transformed_lymphocytes	-0.0178532	0.00197101	1.32995e-19	0.00636914	0.00348189	0.0673667	1	0	-0.017912	0.00198864	2.11522e-19	0.00504082	0.00370675	0.173861	1	0
ENSG00000198551.5	ZNF627	statin	ldl	Heart_Left_Ventricle	0.0211428	0.00196431	5.11879e-27	-0.00586523	0.00349137	0.0929729	1	0	0.0210969	0.0019842	2.1049e-26	-0.00571555	0.00369975	0.122383	1	0
ENSG00000198551.5	ZNF627	statin	ldl	Esophagus_Gastroesophageal_Junction	-0.00173178	0.00195706	0.376216	0.00123259	0.00348406	0.723503	1	0	-0.00190658	0.00197477	0.33431	0.000513898	0.00368783	0.889174	1	0
ENSG00000198551.5	ZNF627	statin	ldl	Brain_Hypothalamus	0.0181514	0.00196175	2.18972e-20	-0.0142539	0.00350007	4.65211e-05	1	0	0.0185581	0.00198024	7.14109e-21	-0.0140124	0.0037215	0.000166372	1	0
ENSG00000198551.5	ZNF627	statin	ldl	Small_Intestine_Terminal_Ileum	0.0383155	0.00195564	1.79654e-85	-0.0127327	0.00347795	0.000251265	1	0	0.0382581	0.00197395	1.10518e-83	-0.0151838	0.00368097	3.70834e-05	1	0
ENSG00000198551.5	ZNF627	statin	ldl	Nerve_Tibial	0.00977083	0.0019759	7.61445e-07	-0.012068	0.00350114	0.000567105	1	0	0.00915174	0.00199137	4.3127e-06	-0.00959933	0.00370383	0.0095494	1	0
ENSG00000198551.5	ZNF627	statin	ldl	Esophagus_Mucosa	-0.000761643	0.00197275	0.699436	-0.00269166	0.00352255	0.444794	1	0	-0.00112248	0.00199016	0.572743	-0.00127825	0.00374053	0.732554	1	0
ENSG00000198551.5	ZNF627	statin	ldl	Heart_Atrial_Appendage	-0.00552924	0.0019794	0.00521578	0.00612155	0.0035031	0.0805565	1	0	-0.00535757	0.00199639	0.00728267	0.00471926	0.00371538	0.204014	1	0
ENSG00000198551.5	ZNF627	statin	ldl	Brain_Frontal_Cortex_BA9	0.00166346	0.0019622	0.396576	0.00612077	0.00348163	0.0787441	1	0	0.00131117	0.00197939	0.507709	0.00713642	0.00368821	0.0529988	1	0
ENSG00000198551.5	ZNF627	statin	ldl	Colon_Transverse	0.014078	0.00197336	9.7493e-13	-0.00761129	0.00350202	0.0297503	1	0	0.0139929	0.00199169	2.13096e-12	-0.00791348	0.00372021	0.0334069	1	0
ENSG00000198551.5	ZNF627	statin	ldl	Adrenal_Gland	-0.00405011	0.00196721	0.039512	0.00472033	0.00349737	0.177119	1	0	-0.00402908	0.00198513	0.0423936	0.00140404	0.00371618	0.705566	1	0
ENSG00000198551.5	ZNF627	statin	ldl	Ovary	-0.0152326	0.00197749	1.32902e-14	0.00359036	0.00349931	0.304882	1	0	-0.015114	0.00199477	3.54177e-14	0.0020652	0.00370742	0.577496	1	0
ENSG00000198551.5	ZNF627	statin	ldl	Muscle_Skeletal	-0.00154177	0.00195918	0.431312	0.00377569	0.00346899	0.276413	1	0	-0.00152114	0.00197584	0.441376	0.00308564	0.00367317	0.400882	1	0
ENSG00000204920.6	ZNF155	statin	ldl	Adipose_Visceral_Omentum	-0.0196578	0.00196634	1.56892e-23	0.0151719	0.00348226	1.31912e-05	1	0	-0.018963	0.00198483	1.24838e-21	0.015579	0.00370742	2.64424e-05	1	0
ENSG00000204920.6	ZNF155	statin	ldl	Artery_Tibial	0.000435318	0.00196194	0.824406	0.00809778	0.0034766	0.0198473	1	0	0.00103967	0.00197962	0.599455	0.00854894	0.00369356	0.0206373	1	0
ENSG00000204920.6	ZNF155	statin	ldl	Thyroid	-0.00218257	0.00196453	0.266573	0.00946641	0.00346582	0.00630732	1	0	-0.00145463	0.00198276	0.463171	0.0102562	0.00368371	0.00536577	1	0
ENSG00000204920.6	ZNF155	statin	ldl	Lung	-0.0108365	0.00196039	3.24345e-08	0.0134035	0.00345968	0.000106971	1	0	-0.0100193	0.00197801	4.07659e-07	0.0141779	0.00367626	0.000114965	1	0
ENSG00000204920.6	ZNF155	statin	ldl	Esophagus_Muscularis	-0.00335715	0.00196319	0.0872575	0.00995726	0.00346687	0.00407733	1	0	-0.00250468	0.00198076	0.206049	0.0112351	0.00368575	0.00230166	1	0
ENSG00000204920.6	ZNF155	statin	ldl	Skin_Not_Sun_Exposed_Suprapubic	-0.00471064	0.00196521	0.0165294	0.010026	0.00347808	0.0039439	1	0	-0.00392606	0.0019833	0.047753	0.0105175	0.0036938	0.00440883	1	0
ENSG00000204920.6	ZNF155	statin	ldl	Whole_Blood	-0.00698803	0.00196306	0.000371195	0.010374	0.00347678	0.00284685	1	0	-0.00622342	0.00198135	0.00168368	0.0107569	0.00369564	0.00360628	1	0
ENSG00000204920.6	ZNF155	statin	ldl	Skin_Sun_Exposed_Lower_leg	-0.00594614	0.00196436	0.00246991	0.011542	0.00346655	0.000869873	1	0	-0.0051602	0.00198228	0.00923668	0.0119013	0.0036824	0.00122952	1	0
ENSG00000204920.6	ZNF155	statin	ldl	Stomach	-1.44391e-05	0.00196878	0.994148	0.00720486	0.00347178	0.0379622	1	0	0.000722088	0.0019868	0.716274	0.00789277	0.00368665	0.0322817	1	0
ENSG00000204920.6	ZNF155	statin	ldl	Prostate	-0.0036014	0.00196001	0.0661456	0.00991566	0.0034697	0.00426604	1	0	-0.00287762	0.00197823	0.145767	0.0100149	0.00368681	0.00659925	1	0
ENSG00000204920.6	ZNF155	statin	ldl	Pancreas	-0.00959827	0.00197104	1.11801e-06	0.0126872	0.003475	0.000261233	1	0	-0.00879873	0.00198945	9.74816e-06	0.0124946	0.00368589	0.000699338	1	0
ENSG00000204920.6	ZNF155	statin	ldl	Cells_EBV-transformed_lymphocytes	-0.00419111	0.001963	0.032757	0.00966055	0.00347083	0.00538001	1	0	-0.00357941	0.00198108	0.070794	0.0108931	0.00369562	0.00320295	1	0
ENSG00000204920.6	ZNF155	statin	ldl	Colon_Sigmoid	-0.0116784	0.0019645	2.76925e-09	0.0128595	0.00347734	0.000217237	1	0	-0.0108993	0.00198279	3.86375e-08	0.0131474	0.00369422	0.000372386	1	0
ENSG00000204920.6	ZNF155	statin	ldl	Artery_Coronary	-0.022923	0.00196526	1.94352e-31	0.0137018	0.00348402	8.39805e-05	1	0	-0.0226693	0.00198216	2.74135e-30	0.0131531	0.00369302	0.000368588	1	0
ENSG00000204920.6	ZNF155	statin	ldl	Pituitary	0.00183929	0.00196184	0.348485	0.00762605	0.00347257	0.028086	1	0	0.00265337	0.00197998	0.180213	0.00789475	0.0036961	0.0326822	1	0
ENSG00000204920.6	ZNF155	statin	ldl	Heart_Left_Ventricle	0.0200431	0.00196302	1.78212e-24	0.00239944	0.00345954	0.48795	1	0	0.0204512	0.00197991	5.19041e-25	0.00194539	0.00367602	0.59666	1	0
ENSG00000204920.6	ZNF155	statin	ldl	Esophagus_Gastroesophageal_Junction	-0.0106106	0.00196094	6.26792e-08	0.0134636	0.00345597	9.78907e-05	1	0	-0.00989081	0.00197936	5.82399e-07	0.013354	0.00367668	0.000281141	1	0
ENSG00000204920.6	ZNF155	statin	ldl	Spleen	0.0207419	0.00196062	3.71812e-26	-8.25177e-05	0.00348157	0.981091	1	0	0.0210782	0.00197966	1.7935e-26	0.00150682	0.00370327	0.68409	1	0
ENSG00000204920.6	ZNF155	statin	ldl	Liver	0.0090146	0.00196291	4.38045e-06	-0.00249741	0.00349986	0.475491	1	0	0.00918538	0.00197944	3.47765e-06	-0.00152553	0.003721	0.681823	1	0
ENSG00000204920.6	ZNF155	statin	ldl	Brain_Cerebellum	0.00165417	0.00197449	0.402161	0.00599861	0.00351162	0.087596	1	0	0.00159997	0.00199221	0.421908	0.00723142	0.00372706	0.0523495	1	0
ENSG00000204920.6	ZNF155	statin	ldl	Brain_Nucleus_accumbens_basal_ganglia	-0.0132899	0.00198041	1.9377e-11	0.00670889	0.0035196	0.0566304	1	0	-0.0134069	0.00199781	1.93573e-11	0.00849391	0.00373994	0.0231386	1	0
ENSG00000204920.6	ZNF155	statin	ldl	Brain_Caudate_basal_ganglia	-0.00590128	0.00197181	0.00276408	0.00443465	0.00351695	0.207332	1	0	-0.00539778	0.00198941	0.00666253	0.00595748	0.00371856	0.109135	1	0
ENSG00000204920.6	ZNF155	statin	ldl	Artery_Aorta	-0.014465	0.00196357	1.74928e-13	0.0125795	0.00348272	0.000303869	1	0	-0.0137997	0.00198111	3.26898e-12	0.0136967	0.00369981	0.000213912	1	0
ENSG00000204920.6	ZNF155	statin	ldl	Brain_Putamen_basal_ganglia	0.00387603	0.00197437	0.0496263	0.00271752	0.00350433	0.438059	1	0	0.00373197	0.0019922	0.0610281	0.00385308	0.00371703	0.299922	1	0
ENSG00000204920.6	ZNF155	statin	ldl	Small_Intestine_Terminal_Ileum	-0.00341864	0.00195847	0.0808855	0.0100299	0.00346537	0.00379983	1	0	-0.00280294	0.00197581	0.156009	0.0113792	0.00367985	0.0019861	1	0
ENSG00000204920.6	ZNF155	statin	ldl	Nerve_Tibial	-0.0147383	0.00196559	6.473e-14	0.0163101	0.003482	2.81164e-06	1	0	-0.0140458	0.00198348	1.42702e-12	0.0164895	0.00370265	8.45083e-06	1	0
ENSG00000204920.6	ZNF155	statin	ldl	Esophagus_Mucosa	-0.0153558	0.0019614	4.91848e-15	0.0140461	0.00347614	5.3288e-05	1	0	-0.014527	0.00197964	2.16495e-13	0.0151533	0.00369501	4.11332e-05	1	0
ENSG00000204920.6	ZNF155	statin	ldl	Cells_Transformed_fibroblasts	-0.00469669	0.00196506	0.0168437	0.00961133	0.0034767	0.00570109	1	0	-0.0041072	0.00198203	0.038245	0.0100821	0.00369002	0.00629031	1	0
ENSG00000204920.6	ZNF155	statin	ldl	Heart_Atrial_Appendage	-0.00137292	0.00196449	0.484634	0.0058199	0.00346625	0.0931484	1	0	-0.000846663	0.00198269	0.669359	0.00697617	0.00368063	0.0580424	1	0
ENSG00000204920.6	ZNF155	statin	ldl	Adipose_Subcutaneous	-0.000890061	0.0019651	0.650597	0.00759434	0.0034673	0.0285042	1	0	-0.000262002	0.00198282	0.894877	0.0086466	0.00368415	0.0189268	1	0
ENSG00000204920.6	ZNF155	statin	ldl	Vagina	-0.0376553	0.00196639	9.78324e-82	0.0220106	0.00348559	2.70598e-10	1	0	-0.0370052	0.00198401	1.22188e-77	0.023258	0.00369014	2.9239e-10	1	0
ENSG00000204920.6	ZNF155	statin	ldl	Colon_Transverse	-0.00567442	0.00196235	0.00383227	0.011493	0.00347906	0.00095493	1	0	-0.0048925	0.00198011	0.0134803	0.0127172	0.00369699	0.000581959	1	0
ENSG00000204920.6	ZNF155	statin	ldl	Adrenal_Gland	-0.0162878	0.00195886	9.18056e-17	0.0150729	0.0034704	1.40379e-05	1	0	-0.0155381	0.00197686	3.84149e-15	0.0158416	0.00367588	1.6354e-05	1	0
ENSG00000204920.6	ZNF155	statin	ldl	Brain_Cerebellar_Hemisphere	-0.00486811	0.00197801	0.0138507	0.00592941	0.00352204	0.0922747	1	0	-0.00503147	0.00199573	0.0116984	0.00690521	0.00373894	0.0647713	1	0
ENSG00000204920.6	ZNF155	statin	ldl	Ovary	-0.00248833	0.00196128	0.204537	0.00470234	0.00349306	0.178239	1	0	-0.00226761	0.00197939	0.251956	0.00428249	0.00369611	0.2466	1	0
ENSG00000204920.6	ZNF155	statin	ldl	Breast_Mammary_Tissue	-0.00254714	0.00197422	0.196981	0.00974092	0.00346477	0.00493237	1	0	-0.00169732	0.00199174	0.394115	0.0102707	0.00368463	0.00531253	1	0
ENSG00000204920.6	ZNF155	statin	ldl	Brain_Cortex	-0.0016505	0.00197002	0.402136	0.00984224	0.00348793	0.00477555	1	0	-0.00144231	0.00198792	0.468122	0.0106121	0.00369815	0.0041105	1	0
ENSG00000204920.6	ZNF155	statin	ldl	Muscle_Skeletal	-0.0055799	0.00196392	0.00449437	0.0111714	0.0034667	0.00127083	1	0	-0.0048338	0.00198159	0.0147134	0.0118852	0.00368515	0.00125908	1	0
ENSG00000213089.4	PDCL3P5	statin	ldl	Thyroid	-0.0013583	0.00197059	0.490643	0.00344286	0.00352421	0.32861	1	0	-0.00164431	0.00198896	0.408396	0.00307585	0.0037418	0.411064	0	0
ENSG00000213089.4	PDCL3P5	statin	ldl	Lung	8.86619e-05	0.00197409	0.964177	0.00273502	0.00348046	0.431973	1	0	-0.000496706	0.00199201	0.80309	0.00397393	0.00369029	0.281542	0	0
ENSG00000213089.4	PDCL3P5	statin	ldl	Nerve_Tibial	-0.00250796	0.00196964	0.20291	0.000477068	0.00347906	0.890932	1	0	-0.00259722	0.00198796	0.19139	0.00218967	0.00369072	0.552988	0	0
ENSG00000213089.4	PDCL3P5	statin	ldl	Adipose_Subcutaneous	0.00143979	0.00196469	0.463661	0.000296447	0.00350777	0.93265	1	0	0.00142095	0.00198311	0.473665	0.000268136	0.00371644	0.942484	0	0
ENSG00000213089.4	PDCL3P5	statin	ldl	Breast_Mammary_Tissue	-0.00444539	0.00197603	0.0244704	0.0138461	0.00352588	8.60101e-05	1	0	-0.00433595	0.00199279	0.0295688	0.0140848	0.00374899	0.000171992	0	0
ENSG00000213889.6	PPM1N	statin	ldl	Adipose_Visceral_Omentum	-0.00669551	0.00197128	0.000682463	-0.000637836	0.0034865	0.854842	1	1	-0.00678141	0.00199015	0.000655639	0.000888733	0.00369917	0.810135	0	0
ENSG00000213889.6	PPM1N	statin	ldl	Brain_Anterior_cingulate_cortex_BA24	0.0105365	0.00196656	8.42369e-08	-0.00150787	0.00346173	0.663139	1	1	0.0105183	0.00198521	1.16858e-07	-0.000165744	0.00367483	0.964026	0	0
ENSG00000213889.6	PPM1N	statin	ldl	Lung	-0.00435687	0.00196972	0.0269719	-0.0013483	0.00346908	0.697525	1	1	-0.00439398	0.00198839	0.027118	-0.00145619	0.00368339	0.692593	0	0
ENSG00000213889.6	PPM1N	statin	ldl	Esophagus_Muscularis	0.000516243	0.00197022	0.793303	-0.00362988	0.00348263	0.297281	1	1	0.000334731	0.00198871	0.866335	-0.00331808	0.00369925	0.369741	0	0
ENSG00000213889.6	PPM1N	statin	ldl	Skin_Not_Sun_Exposed_Suprapubic	-0.00156013	0.00198112	0.430991	-0.00196245	0.00349094	0.57401	1	1	-0.00121437	0.0020001	0.543748	-0.00110892	0.00369864	0.764316	0	0
ENSG00000213889.6	PPM1N	statin	ldl	Skin_Sun_Exposed_Lower_leg	0.00614473	0.00197504	0.00186335	-0.00247872	0.00348555	0.476997	1	1	0.0064571	0.00199324	0.00119738	-0.000162711	0.00369017	0.96483	0	0
ENSG00000213889.6	PPM1N	statin	ldl	Prostate	-0.0107752	0.00197525	4.89386e-08	-0.00460967	0.00350309	0.188213	1	1	-0.0106002	0.00199286	1.04304e-07	-0.00381183	0.00372366	0.305988	0	0
ENSG00000213889.6	PPM1N	statin	ldl	Cells_EBV-transformed_lymphocytes	-0.00911754	0.0019669	3.56102e-06	-0.00573428	0.00348534	0.0999169	1	1	-0.00939859	0.00198528	2.19988e-06	-0.00568031	0.00370597	0.125339	0	0
ENSG00000213889.6	PPM1N	statin	ldl	Colon_Sigmoid	0.00795099	0.00196456	5.18317e-05	-0.00742152	0.0034667	0.0322898	1	1	0.00789725	0.00198245	6.78865e-05	-0.00783835	0.00367779	0.0330672	0	0
ENSG00000213889.6	PPM1N	statin	ldl	Artery_Coronary	-0.00532491	0.00196751	0.00680134	0.00357914	0.00347513	0.303043	1	1	-0.00519677	0.00198587	0.00887399	0.000153227	0.00368646	0.966846	0	0
ENSG00000213889.6	PPM1N	statin	ldl	Pituitary	-0.0113376	0.00195998	7.27096e-09	0.00683802	0.00348253	0.0495858	1	1	-0.0112261	0.00197902	1.40674e-08	0.00724277	0.00369944	0.0502534	0	0
ENSG00000213889.6	PPM1N	statin	ldl	Esophagus_Gastroesophageal_Junction	0.00425736	0.00197312	0.030953	-0.00664339	0.00350254	0.0578628	1	1	0.00425252	0.00199183	0.0327629	-0.00516905	0.0037064	0.163128	0	0
ENSG00000213889.6	PPM1N	statin	ldl	Nerve_Tibial	0.0175153	0.00196842	5.67685e-19	-0.0123544	0.00350527	0.00042424	1	1	0.0177156	0.00198734	4.91295e-19	-0.011387	0.00372383	0.00222913	0	0
ENSG00000213889.6	PPM1N	statin	ldl	Esophagus_Mucosa	-0.00399379	0.00196962	0.0425911	-0.00207994	0.0034674	0.548602	1	1	-0.00422392	0.00198826	0.0336344	-0.00193268	0.00368144	0.599597	0	0
ENSG00000213889.6	PPM1N	statin	ldl	Cells_Transformed_fibroblasts	-0.00907539	0.00197469	4.30964e-06	0.0013235	0.0034823	0.703898	1	1	-0.00935943	0.00199306	2.65291e-06	0.00108802	0.00368754	0.767953	0	0
ENSG00000213889.6	PPM1N	statin	ldl	Brain_Frontal_Cortex_BA9	-0.00499645	0.00196749	0.011101	-0.00102319	0.0034781	0.76862	1	1	-0.00500914	0.00198535	0.0116342	0.00112124	0.00369115	0.761307	0	0
ENSG00000213889.6	PPM1N	statin	ldl	Adipose_Subcutaneous	-0.00134986	0.00196682	0.492515	-0.00113867	0.00347045	0.742833	1	1	-0.00158685	0.0019856	0.424185	-0.00110548	0.00368951	0.76446	0	0
ENSG00000213889.6	PPM1N	statin	ldl	Vagina	-0.00167229	0.00196795	0.395457	-0.000904492	0.00349109	0.795569	1	1	-0.0019082	0.001986	0.33664	-0.000871505	0.00368901	0.813244	0	0
ENSG00000213889.6	PPM1N	statin	ldl	Brain_Cortex	0.0110482	0.00196262	1.8091e-08	-0.0147415	0.00349184	2.42477e-05	1	1	0.0108235	0.00198071	4.64334e-08	-0.0152496	0.00370298	3.81857e-05	0	0
ENSG00000213996.8	TM6SF2	statin	ldl	Lung	0.0082575	0.00197675	2.94981e-05	-0.00698219	0.00351485	0.0469798	1	0	0.00833218	0.00199487	2.95624e-05	-0.00864094	0.00372851	0.020475	1	0
ENSG00000213996.8	TM6SF2	statin	ldl	Artery_Coronary	0.00470407	0.00197676	0.0173276	-0.00712644	0.00351069	0.0423642	1	0	0.00399233	0.00199462	0.0453326	-0.00679349	0.00372635	0.0682885	1	0
ENSG00000213996.8	TM6SF2	statin	ldl	Pituitary	-0.00834962	0.00196622	2.17095e-05	0.00617931	0.00348746	0.076417	1	0	-0.00842725	0.00198319	2.14396e-05	0.00641222	0.00369977	0.0830703	1	0
ENSG00000213996.8	TM6SF2	statin	ldl	Brain_Hypothalamus	-0.0110824	0.00196999	1.84846e-08	0.0127393	0.00349788	0.000270526	1	0	-0.0112509	0.00198722	1.49934e-08	0.012802	0.00370568	0.000550894	1	0
ENSG00000213996.8	TM6SF2	statin	ldl	Brain_Cerebellum	-0.0015777	0.00197086	0.423415	0.0036508	0.00348812	0.295267	1	0	-0.00190385	0.00198794	0.338216	0.0052789	0.00369434	0.153029	1	0
ENSG00000213996.8	TM6SF2	statin	ldl	Artery_Aorta	-0.00484055	0.00197312	0.0141572	0.00626159	0.00350709	0.0741945	1	0	-0.00531721	0.0019922	0.00760751	0.00800754	0.00372987	0.0318037	1	0
ENSG00000213996.8	TM6SF2	statin	ldl	Small_Intestine_Terminal_Ileum	0.00244497	0.0019782	0.216475	-0.00625858	0.0034941	0.0732633	1	0	0.00261623	0.00199672	0.190107	-0.00656232	0.00370811	0.0767739	1	0
ENSG00000213996.8	TM6SF2	statin	ldl	Cells_Transformed_fibroblasts	-0.00444988	0.00197792	0.0244627	0.00264172	0.00347523	0.44716	1	0	-0.00458	0.00199611	0.0217638	0.00472914	0.00369152	0.200165	1	0
ENSG00000213996.8	TM6SF2	statin	ldl	Heart_Atrial_Appendage	-0.0138384	0.00196675	1.97575e-12	0.0152384	0.00352315	1.52386e-05	1	0	-0.0136297	0.00198514	6.60934e-12	0.0168986	0.00373811	6.1654e-06	1	0
ENSG00000213996.8	TM6SF2	statin	ldl	Vagina	0.0044023	0.0019706	0.0254837	-0.00588852	0.00352278	0.0946118	1	0	0.00481314	0.00198821	0.0154849	-0.00741318	0.00373979	0.047452	1	0
ENSG00000214212.4	C19orf38	statin	ldl	Adipose_Visceral_Omentum	0.00660262	0.00196648	0.000786262	-0.00714389	0.00348837	0.0405682	1	0	0.00639429	0.00198433	0.00127126	-0.00755961	0.00369665	0.0408558	0	0
ENSG00000214212.4	C19orf38	statin	ldl	Lung	0.017228	0.00196378	1.74135e-18	-0.0123149	0.0034983	0.000431121	1	0	0.0173467	0.00198182	2.07916e-18	-0.0144992	0.00371033	9.31434e-05	0	0
ENSG00000214212.4	C19orf38	statin	ldl	Brain_Amygdala	0.0038777	0.00196958	0.048976	0.00756004	0.00350246	0.0308895	1	0	0.00447429	0.00198762	0.0243808	0.00832014	0.00371443	0.0250942	0	0
ENSG00000214212.4	C19orf38	statin	ldl	Brain_Hippocampus	0.00954766	0.00198103	1.43882e-06	-0.00367518	0.00352771	0.297503	1	0	0.00922483	0.00199833	3.90696e-06	-0.00423942	0.00375198	0.258512	0	0
ENSG00000214212.4	C19orf38	statin	ldl	Brain_Substantia_nigra	0.00177865	0.00196391	0.365111	-0.00534999	0.00350254	0.126646	1	0	0.0017097	0.00198345	0.388696	-0.00542457	0.00372137	0.144928	0	0
ENSG00000214212.4	C19orf38	statin	ldl	Cells_EBV-transformed_lymphocytes	0.0121671	0.00196532	5.98184e-10	-0.0068512	0.00353735	0.0527676	1	0	0.0120806	0.00198209	1.09531e-09	-0.00568794	0.00375957	0.1303	0	0
ENSG00000214212.4	C19orf38	statin	ldl	Artery_Coronary	0.00832989	0.00196125	2.1643e-05	-0.00542755	0.00352039	0.123135	1	0	0.00814503	0.00197993	3.89204e-05	-0.00594176	0.00373014	0.111181	0	0
ENSG00000214212.4	C19orf38	statin	ldl	Pituitary	-0.00310059	0.00197847	0.117075	0.0045083	0.00349576	0.197173	1	0	-0.00278114	0.00199662	0.163644	0.00608118	0.00371436	0.101587	0	0
ENSG00000214212.4	C19orf38	statin	ldl	Spleen	-0.0107239	0.00196945	5.17726e-08	0.0132873	0.00347547	0.000131746	1	0	-0.0106935	0.00198578	7.24244e-08	0.0149564	0.00368407	4.91271e-05	0	0
ENSG00000214212.4	C19orf38	statin	ldl	Liver	-0.00996099	0.00197345	4.47618e-07	0.00841354	0.00352153	0.0168863	1	0	-0.00977726	0.00199161	9.14357e-07	0.0109043	0.00373702	0.00352388	0	0
ENSG00000214212.4	C19orf38	statin	ldl	Brain_Nucleus_accumbens_basal_ganglia	0.0243883	0.00196184	1.76625e-35	-0.0145409	0.00353369	3.87315e-05	1	0	0.0241012	0.00198025	4.44534e-34	-0.0138702	0.00376104	0.000226136	0	0
ENSG00000214212.4	C19orf38	statin	ldl	Artery_Aorta	-0.0013667	0.00196267	0.486212	-0.00207724	0.00350019	0.55287	1	0	-0.000853968	0.00197909	0.666109	-0.00324326	0.00370894	0.381876	0	0
ENSG00000214212.4	C19orf38	statin	ldl	Nerve_Tibial	-0.0060312	0.00196754	0.00217416	0.00835046	0.00350248	0.0171181	1	0	-0.00588661	0.00198613	0.00303809	0.00862926	0.0037201	0.0203608	0	0
ENSG00000214212.4	C19orf38	statin	ldl	Vagina	0.00166415	0.0019704	0.398348	0.00475296	0.00350082	0.174569	1	0	0.00177193	0.00198919	0.373048	0.0072815	0.00372613	0.0506809	0	0
ENSG00000214212.4	C19orf38	statin	ldl	Adrenal_Gland	0.00513627	0.00196281	0.00887613	-0.00183586	0.00351706	0.601679	1	0	0.00513958	0.0019813	0.00948559	-0.00233176	0.00372435	0.531259	0	0
ENSG00000214212.4	C19orf38	statin	ldl	Ovary	0.00900841	0.00197059	4.84407e-06	-0.00301089	0.00349122	0.388458	1	0	0.00893347	0.00198912	7.0832e-06	-0.00520144	0.00369957	0.159737	0	0
ENSG00000214212.4	C19orf38	statin	ldl	Breast_Mammary_Tissue	-0.0105499	0.00196736	8.20842e-08	0.00281371	0.00348362	0.419265	1	0	-0.0103509	0.00198481	1.83776e-07	0.00126386	0.00368311	0.731485	0	0
ENSG00000214212.4	C19orf38	statin	ldl	Testis	-0.0100513	0.00197159	3.43119e-07	0.00323781	0.00351022	0.356322	1	0	-0.00985129	0.00198863	7.2778e-07	0.00299386	0.00372062	0.421012	0	0
ENSG00000214223.3	HNRNPA1P10	statin	ldl	Uterus	0.00888386	0.00196412	6.09478e-06	-0.00564686	0.0034901	0.10567	1	0	0.00881681	0.00198181	8.63238e-06	-0.00799867	0.00369215	0.0302805	1	0
ENSG00000214223.3	HNRNPA1P10	statin	ldl	Brain_Cerebellum	0.00018383	0.00195542	0.925101	-0.000728485	0.00348866	0.834593	1	0	-0.000447966	0.00197212	0.820307	-0.00353222	0.00370168	0.339971	1	0
ENSG00000214223.3	HNRNPA1P10	statin	ldl	Nerve_Tibial	0.033892	0.00195085	1.32302e-67	-0.0212578	0.00349002	1.12198e-09	1	0	0.0335729	0.0019691	3.50383e-65	-0.022052	0.00371183	2.83283e-09	1	0
ENSG00000214223.3	HNRNPA1P10	statin	ldl	Esophagus_Mucosa	-0.01938	0.00197582	1.03437e-22	0.00965918	0.00348861	0.00562669	1	0	-0.0194463	0.00199417	1.81549e-22	0.0113051	0.00371586	0.00234715	1	0
ENSG00000214223.3	HNRNPA1P10	statin	ldl	Vagina	0.000808045	0.00197084	0.681807	0.00149061	0.00347768	0.668199	1	0	0.00111375	0.00198961	0.575626	0.000416995	0.00369116	0.910053	1	0
ENSG00000214223.3	HNRNPA1P10	statin	ldl	Brain_Cerebellar_Hemisphere	-0.00832408	0.00197673	2.54209e-05	0.00140045	0.00350045	0.6891	1	0	-0.0083994	0.00199409	2.5296e-05	-0.000734607	0.00371631	0.843302	1	0
ENSG00000214223.3	HNRNPA1P10	statin	ldl	Testis	0.00298597	0.00196345	0.128317	0.00187339	0.00349434	0.591874	1	0	0.00297773	0.00198188	0.132973	-0.000143267	0.00369767	0.969093	1	0
ENSG00000221883.2	ARIH2OS	statin	ldl	Lung	-0.00160689	0.00197368	0.415555	-0.00309747	0.0034943	0.375383	1	0	-0.000749192	0.00199229	0.706882	-0.00275553	0.00369834	0.456228	0	0
ENSG00000221883.2	ARIH2OS	statin	ldl	Brain_Amygdala	0.00240452	0.00198639	0.226088	-0.00504849	0.00349877	0.149039	1	0	0.00232675	0.00200432	0.245696	-0.00599643	0.00371816	0.1068	0	0
ENSG00000221883.2	ARIH2OS	statin	ldl	Brain_Hippocampus	0.00223862	0.00196231	0.253951	-0.00206808	0.00347424	0.55167	1	0	0.00208967	0.00197978	0.291195	-0.00206833	0.00368985	0.575107	0	0
ENSG00000221883.2	ARIH2OS	statin	ldl	Brain_Substantia_nigra	0.00284214	0.00198354	0.151898	-0.0133362	0.00351182	0.000146151	1	0	0.00266516	0.00200156	0.18301	-0.013334	0.00372717	0.000346877	0	0
ENSG00000221883.2	ARIH2OS	statin	ldl	Artery_Coronary	0.00464191	0.00196586	0.0182129	-0.00134957	0.00348038	0.69819	1	0	0.00495802	0.00198466	0.0124836	0.00050504	0.00368798	0.891077	0	0
ENSG00000221883.2	ARIH2OS	statin	ldl	Brain_Hypothalamus	-0.000633731	0.00196931	0.747602	-0.00509108	0.0035042	0.146265	1	0	-0.000354522	0.00198637	0.858348	-0.00468836	0.0037265	0.208351	0	0
ENSG00000221883.2	ARIH2OS	statin	ldl	Liver	-0.000378715	0.00196512	0.847179	0.0144957	0.00348765	3.23473e-05	1	0	-0.000523911	0.00198302	0.791627	0.0130701	0.00370113	0.000413405	0	0
ENSG00000221883.2	ARIH2OS	statin	ldl	Brain_Nucleus_accumbens_basal_ganglia	0.00219115	0.00197046	0.26614	0.000940209	0.0034935	0.787829	1	0	0.00220848	0.00198718	0.266412	-0.000649602	0.00370861	0.860953	0	0
ENSG00000221883.2	ARIH2OS	statin	ldl	Brain_Caudate_basal_ganglia	-0.00155017	0.00197424	0.432337	-0.00493554	0.00348308	0.156482	1	0	-0.00178333	0.00199253	0.370783	-0.00585183	0.00368756	0.112532	0	0
ENSG00000221883.2	ARIH2OS	statin	ldl	Small_Intestine_Terminal_Ileum	-0.00169388	0.00196827	0.389463	-4.75159e-06	0.0035293	0.998926	1	0	-0.00116854	0.00198528	0.556128	0.00030169	0.00374038	0.935714	0	0
ENSG00000221883.2	ARIH2OS	statin	ldl	Nerve_Tibial	0.00380186	0.00196355	0.0528419	0.00600711	0.00347902	0.0842272	1	0	0.00347323	0.0019812	0.079586	0.00694712	0.003693	0.0599504	0	0
ENSG00000221883.2	ARIH2OS	statin	ldl	Esophagus_Mucosa	-0.00193279	0.00197431	0.327594	-0.00432404	0.00350426	0.217227	1	0	-0.00163237	0.00199111	0.412314	-0.00346985	0.00372097	0.351072	0	0
ENSG00000221883.2	ARIH2OS	statin	ldl	Adipose_Subcutaneous	0.00439997	0.00198908	0.0269625	-0.00739345	0.00350202	0.0347556	1	0	0.00422489	0.00200647	0.0352363	-0.00800883	0.00371533	0.0311135	0	0
ENSG00000221883.2	ARIH2OS	statin	ldl	Adrenal_Gland	0.00353538	0.00197263	0.073098	-0.00244883	0.00349948	0.484072	1	0	0.00351197	0.00199041	0.0776565	-0.0026032	0.00371275	0.483207	0	0
ENSG00000221883.2	ARIH2OS	statin	ldl	Ovary	0.00147212	0.00196852	0.454564	-0.00537577	0.00346432	0.120721	1	0	0.00183661	0.00198484	0.3548	-0.00330553	0.00367197	0.36801	0	0
ENSG00000221883.2	ARIH2OS	statin	ldl	Brain_Cortex	0.00202955	0.00195489	0.299182	0.00754027	0.00347618	0.0300734	1	0	0.00230327	0.00197158	0.242713	0.00765439	0.00367865	0.0374561	0	0
ENSG00000221968.4	FADS3	statin	ldl	Adipose_Visceral_Omentum	-0.000743712	0.00196657	0.705299	0.00157821	0.00351857	0.653766	1	0	-0.00108741	0.00198513	0.583844	-4.53969e-05	0.00373943	0.990314	1	0
ENSG00000221968.4	FADS3	statin	ldl	Artery_Tibial	0.00752213	0.00197894	0.000144059	-0.00195292	0.00350414	0.57731	1	0	0.00785362	0.00199758	8.43914e-05	-0.00157068	0.00371603	0.67253	1	0
ENSG00000221968.4	FADS3	statin	ldl	Brain_Anterior_cingulate_cortex_BA24	-0.00675879	0.00195737	0.000554413	0.00501308	0.00350666	0.152835	1	0	-0.00675191	0.00197406	0.000625478	0.00458022	0.00371814	0.218002	1	0
ENSG00000221968.4	FADS3	statin	ldl	Thyroid	-0.000551396	0.00195408	0.777807	-8.44215e-05	0.00347896	0.98064	1	0	-0.00054652	0.00197176	0.781647	-0.0008043	0.00369184	0.827539	1	0
ENSG00000221968.4	FADS3	statin	ldl	Lung	0.00358366	0.00196519	0.0682178	-0.00217337	0.00349056	0.533521	1	0	0.00318865	0.00198416	0.108042	-0.00424469	0.00370395	0.251799	1	0
ENSG00000221968.4	FADS3	statin	ldl	Brain_Hippocampus	-0.00266798	0.0019695	0.175531	0.00521027	0.00350867	0.137552	1	0	-0.0026109	0.00198831	0.18914	0.00263392	0.00372068	0.478999	1	0
ENSG00000221968.4	FADS3	statin	ldl	Pancreas	0.00205975	0.00197851	0.297849	-0.00110715	0.00348988	0.751058	1	0	0.001768	0.00199677	0.375925	-0.000477255	0.00369854	0.897327	1	0
ENSG00000221968.4	FADS3	statin	ldl	Cells_EBV-transformed_lymphocytes	0.00937776	0.00196428	1.80475e-06	-0.00773088	0.00349396	0.0269224	1	0	0.00983873	0.0019812	6.83351e-07	-0.00930537	0.00370625	0.0120483	1	0
ENSG00000221968.4	FADS3	statin	ldl	Artery_Coronary	0.000877491	0.00197351	0.656584	0.000743436	0.00348419	0.831035	1	0	0.00116299	0.00199334	0.5596	0.00416079	0.00370482	0.261406	1	0
ENSG00000221968.4	FADS3	statin	ldl	Spleen	-0.00134958	0.00197098	0.493518	0.00145112	0.00348489	0.677116	1	0	-0.00167544	0.00198969	0.399753	0.00184742	0.00369546	0.617134	1	0
ENSG00000221968.4	FADS3	statin	ldl	Liver	0.0216677	0.00195988	2.05916e-28	-0.0243789	0.00349426	3.01906e-12	1	0	0.021624	0.0019784	8.27845e-28	-0.0232324	0.00370531	3.60935e-10	1	0
ENSG00000221968.4	FADS3	statin	ldl	Brain_Cerebellum	0.0227798	0.00195585	2.37646e-31	-0.0273803	0.00351272	6.46012e-15	1	0	0.0226645	0.00197493	1.73909e-30	-0.0266518	0.00372636	8.53757e-13	1	0
ENSG00000221968.4	FADS3	statin	ldl	Nerve_Tibial	-0.000921334	0.00196251	0.638736	-0.000877428	0.00353633	0.804043	1	0	-0.00120561	0.00198029	0.542653	-0.00273766	0.00373616	0.463712	1	0
ENSG00000221968.4	FADS3	statin	ldl	Brain_Frontal_Cortex_BA9	0.00251141	0.00196465	0.201145	0.000904569	0.00348262	0.795066	1	0	0.00228106	0.00198304	0.250025	0.000333366	0.00368514	0.92792	1	0
ENSG00000221968.4	FADS3	statin	ldl	Brain_Cerebellar_Hemisphere	0.00897067	0.00197013	5.28019e-06	-0.00990374	0.0034814	0.00444452	1	0	0.0095553	0.00198743	1.52544e-06	-0.00890766	0.0036888	0.0157446	1	0
ENSG00000221968.4	FADS3	statin	ldl	Ovary	0.00615689	0.00196811	0.00175803	-0.00119594	0.00348847	0.731728	1	0	0.00623488	0.00198534	0.00168683	0.00116575	0.00370424	0.752985	1	0
ENSG00000221968.4	FADS3	statin	ldl	Breast_Mammary_Tissue	-0.0019473	0.00196414	0.321477	0.0056212	0.00348336	0.106586	1	0	-0.00190735	0.00198398	0.336361	0.00415562	0.00370301	0.261766	1	0
ENSG00000223482.3	NUTM2A-AS1	statin	ldl	Adipose_Visceral_Omentum	-0.00215211	0.00196442	0.273277	0.00215842	0.00349969	0.537402	1	0	-0.00184122	0.00198254	0.353034	0.00209439	0.00370694	0.572079	0	0
ENSG00000223482.3	NUTM2A-AS1	statin	ldl	Artery_Tibial	-0.00444694	0.00197362	0.0242474	0.00459553	0.00350859	0.190265	1	0	-0.00445977	0.00199168	0.0251432	0.00472841	0.00372684	0.204533	0	0
ENSG00000223482.3	NUTM2A-AS1	statin	ldl	Thyroid	-0.00441656	0.00195918	0.0241781	0.00410254	0.00348734	0.239431	1	0	-0.00418638	0.00197696	0.0342098	0.00419187	0.00369465	0.256552	0	0
ENSG00000223482.3	NUTM2A-AS1	statin	ldl	Lung	-0.00311975	0.001975	0.114195	0.00600299	0.00349774	0.0861168	1	0	-0.00320691	0.001994	0.107773	0.005155	0.00371167	0.164875	0	0
ENSG00000223482.3	NUTM2A-AS1	statin	ldl	Brain_Amygdala	0.00226564	0.00197234	0.250675	0.000670532	0.00352109	0.84897	1	0	0.00228848	0.00199068	0.250308	0.000510252	0.00374768	0.891702	0	0
ENSG00000223482.3	NUTM2A-AS1	statin	ldl	Skin_Not_Sun_Exposed_Suprapubic	-0.00127581	0.00197247	0.517756	0.00410404	0.00348691	0.239202	1	0	-0.00109174	0.00199005	0.583282	0.00221221	0.0036884	0.548656	0	0
ENSG00000223482.3	NUTM2A-AS1	statin	ldl	Whole_Blood	-0.00414514	0.00196695	0.0350836	0.00396199	0.00347813	0.254655	1	0	-0.00400074	0.00198669	0.0440335	0.00465325	0.00369353	0.207728	0	0
ENSG00000223482.3	NUTM2A-AS1	statin	ldl	Skin_Sun_Exposed_Lower_leg	-0.00193994	0.00197078	0.324944	0.00243799	0.00348597	0.484319	1	0	-0.00190292	0.00198854	0.338594	0.00159721	0.00370376	0.666293	0	0
ENSG00000223482.3	NUTM2A-AS1	statin	ldl	Brain_Substantia_nigra	-0.00281251	0.00196224	0.151768	0.00522415	0.00350006	0.135545	1	0	-0.00256187	0.00198054	0.195831	0.00504209	0.00371915	0.175191	0	0
ENSG00000223482.3	NUTM2A-AS1	statin	ldl	Minor_Salivary_Gland	0.000326986	0.00196723	0.867987	0.00527079	0.00348971	0.130946	1	0	0.000358821	0.00198368	0.856457	0.00643484	0.0036864	0.0808874	0	0
ENSG00000223482.3	NUTM2A-AS1	statin	ldl	Pancreas	0.00045938	0.00197189	0.815789	-0.00146142	0.00350696	0.676883	1	0	0.000740909	0.00198914	0.709538	-0.002397	0.00372987	0.520452	0	0
ENSG00000223482.3	NUTM2A-AS1	statin	ldl	Artery_Coronary	-0.000321009	0.00196822	0.870443	-0.00579283	0.00348944	0.0968943	1	0	-0.00035192	0.00198691	0.859414	-0.006529	0.00370327	0.0778943	0	0
ENSG00000223482.3	NUTM2A-AS1	statin	ldl	Uterus	-2.4536e-05	0.00197018	0.990064	0.00255541	0.00350499	0.465955	1	0	0.000406005	0.00198803	0.838178	0.00416167	0.00372111	0.263399	0	0
ENSG00000223482.3	NUTM2A-AS1	statin	ldl	Heart_Left_Ventricle	-0.00196871	0.00197184	0.31808	0.00299936	0.0034883	0.389881	1	0	-0.00184669	0.00199034	0.353497	0.00322161	0.00370116	0.384064	0	0
ENSG00000223482.3	NUTM2A-AS1	statin	ldl	Spleen	-0.00175707	0.00196622	0.37152	-0.00351109	0.00350965	0.317113	1	0	-0.00144979	0.0019841	0.464957	-0.0038885	0.00373699	0.298087	0	0
ENSG00000223482.3	NUTM2A-AS1	statin	ldl	Brain_Cerebellum	-0.00312206	0.00196154	0.111467	0.014757	0.00350141	2.50231e-05	1	0	-0.00337396	0.00197852	0.0881395	0.0151098	0.00372021	4.8749e-05	0	0
ENSG00000223482.3	NUTM2A-AS1	statin	ldl	Artery_Aorta	-0.00321827	0.00196902	0.102164	0.00850878	0.00349359	0.0148696	1	0	-0.00298512	0.00198785	0.133179	0.00591565	0.0037184	0.111629	0	0
ENSG00000223482.3	NUTM2A-AS1	statin	ldl	Nerve_Tibial	-0.0018816	0.00196921	0.339319	0.000301831	0.00350495	0.931375	1	0	-0.00187843	0.00198806	0.344733	0.000450289	0.00372091	0.903679	0	0
ENSG00000223482.3	NUTM2A-AS1	statin	ldl	Esophagus_Mucosa	-0.00167895	0.00196709	0.39337	0.00354493	0.00349582	0.310559	1	0	-0.00153452	0.00198623	0.439773	0.00265761	0.00370747	0.473483	0	0
ENSG00000223482.3	NUTM2A-AS1	statin	ldl	Cells_Transformed_fibroblasts	-0.00384605	0.0019691	0.0507954	0.0048064	0.00351497	0.171498	1	0	-0.00368914	0.00198746	0.063424	0.00412811	0.00372866	0.268238	0	0
ENSG00000223482.3	NUTM2A-AS1	statin	ldl	Heart_Atrial_Appendage	-0.00299973	0.00197749	0.129283	0.00198339	0.00350309	0.571269	1	0	-0.00307131	0.00199578	0.123827	0.00154701	0.00371949	0.677469	0	0
ENSG00000223482.3	NUTM2A-AS1	statin	ldl	Adipose_Subcutaneous	-0.00417132	0.00196962	0.0341889	0.00817725	0.00353882	0.0208478	1	0	-0.0037105	0.00198656	0.0617895	0.00773433	0.00376097	0.0397371	0	0
ENSG00000223482.3	NUTM2A-AS1	statin	ldl	Vagina	-0.0025551	0.00197228	0.195145	0.000211769	0.0035017	0.951777	1	0	-0.00242724	0.00198956	0.222471	0.00131972	0.00373018	0.723493	0	0
ENSG00000223482.3	NUTM2A-AS1	statin	ldl	Colon_Transverse	-0.00521336	0.0019687	0.0080939	0.00804317	0.00349887	0.021517	1	0	-0.00478624	0.00198752	0.0160335	0.00851813	0.00371719	0.0219315	0	0
ENSG00000223482.3	NUTM2A-AS1	statin	ldl	Ovary	-0.00170764	0.00196379	0.384537	-0.000151847	0.00351157	0.965509	1	0	-0.00192334	0.0019812	0.331649	0.00114925	0.00373305	0.758191	0	0
ENSG00000223482.3	NUTM2A-AS1	statin	ldl	Muscle_Skeletal	-0.00578492	0.00196888	0.0033014	0.00577725	0.00350905	0.0996847	1	0	-0.0056792	0.00198686	0.00425807	0.00536275	0.00372792	0.150281	0	0
ENSG00000223547.5	ZNF844	statin	ldl	Brain_Hippocampus	-0.000536695	0.00199157	0.787558	0.00283768	0.0034866	0.415713	1	0	-0.000542865	0.00200914	0.787008	0.00363258	0.00368869	0.324729	1	0
ENSG00000223547.5	ZNF844	statin	ldl	Skin_Sun_Exposed_Lower_leg	-0.0133945	0.0019644	9.19346e-12	0.00560622	0.00348466	0.107654	1	0	-0.0132003	0.00198218	2.74743e-11	0.00584561	0.00368878	0.113035	1	0
ENSG00000223547.5	ZNF844	statin	ldl	Brain_Substantia_nigra	0.000800165	0.00196398	0.683699	0.00228928	0.00346072	0.50829	1	0	0.000433559	0.0019816	0.826811	0.00249835	0.00366459	0.495394	1	0
ENSG00000223547.5	ZNF844	statin	ldl	Pancreas	0.0587194	0.00192597	3.73666e-204	-0.0292476	0.00350556	7.23108e-17	1	0	0.0589062	0.00194348	8.5448e-202	-0.0307485	0.00371789	1.33502e-16	1	0
ENSG00000223547.5	ZNF844	statin	ldl	Colon_Sigmoid	0.00110797	0.0019778	0.575339	-0.00253679	0.00347531	0.465423	1	0	0.00101558	0.00199591	0.61087	-0.00149921	0.00368816	0.68438	1	0
ENSG00000223547.5	ZNF844	statin	ldl	Pituitary	0.0143315	0.00197827	4.34167e-13	-0.00580871	0.00348303	0.0953718	1	0	0.0141991	0.00199677	1.15163e-12	-0.00709838	0.00369607	0.0547918	1	0
ENSG00000223547.5	ZNF844	statin	ldl	Liver	0.0185123	0.00195438	2.73978e-21	-0.0113116	0.0034679	0.00110705	1	0	0.0183686	0.00197259	1.25535e-20	-0.0147238	0.00366717	5.94384e-05	1	0
ENSG00000223547.5	ZNF844	statin	ldl	Brain_Nucleus_accumbens_basal_ganglia	-0.000349836	0.00197126	0.859141	-0.00391966	0.00350591	0.263561	1	0	-0.000461638	0.00198931	0.816492	-0.00458358	0.00373235	0.219421	1	0
ENSG00000223547.5	ZNF844	statin	ldl	Brain_Caudate_basal_ganglia	-0.0014166	0.00198793	0.476092	0.00207488	0.00349239	0.552436	1	0	-0.0014112	0.00200335	0.481171	0.00254643	0.00367918	0.488862	1	0
ENSG00000223547.5	ZNF844	statin	ldl	Small_Intestine_Terminal_Ileum	-0.00103443	0.00197867	0.601121	-0.0116814	0.00352623	0.000923968	1	0	-0.00162573	0.00199706	0.415611	-0.0113104	0.00374995	0.00256019	1	0
ENSG00000223547.5	ZNF844	statin	ldl	Esophagus_Mucosa	0.0158847	0.00197329	8.28973e-16	-0.0163246	0.00346747	2.5025e-06	1	0	0.0158134	0.00199077	1.96775e-15	-0.0171924	0.00368152	3.013e-06	1	0
ENSG00000223547.5	ZNF844	statin	ldl	Heart_Atrial_Appendage	0.0014793	0.00197123	0.452986	-0.00641893	0.00350137	0.0667637	1	0	0.00142159	0.00198822	0.474607	-0.00725296	0.00372792	0.0517053	1	0
ENSG00000223547.5	ZNF844	statin	ldl	Brain_Frontal_Cortex_BA9	-0.00429614	0.00197774	0.0298372	0.00216871	0.00352252	0.538112	1	0	-0.00446167	0.00199643	0.0254288	0.00407806	0.00373326	0.274676	1	0
ENSG00000223547.5	ZNF844	statin	ldl	Adipose_Subcutaneous	0.00807558	0.00196709	4.03727e-05	-0.0136058	0.00347244	8.91997e-05	1	0	0.00723908	0.00198494	0.000265311	-0.0135191	0.00368786	0.000246528	1	0
ENSG00000223547.5	ZNF844	statin	ldl	Vagina	0.0214419	0.00197822	2.24997e-27	-0.00860407	0.00350704	0.0141526	1	0	0.0213267	0.00199826	1.36717e-26	-0.00714546	0.00372246	0.0549141	1	0
ENSG00000223547.5	ZNF844	statin	ldl	Colon_Transverse	-0.00911203	0.00197695	4.04338e-06	0.00679472	0.00351988	0.0535596	1	0	-0.00896205	0.00199552	7.08627e-06	0.0062378	0.00373013	0.0944701	1	0
ENSG00000223547.5	ZNF844	statin	ldl	Breast_Mammary_Tissue	-0.00288648	0.00196942	0.142744	-0.00337142	0.00351132	0.336976	1	0	-0.00322412	0.00198809	0.104865	-0.00166107	0.00372165	0.655361	1	0
ENSG00000223547.5	ZNF844	statin	ldl	Testis	0.000641567	0.00196453	0.743989	0.00338506	0.00348273	0.331073	1	0	-0.000207624	0.0019831	0.916617	0.00391698	0.00369776	0.289471	1	0
ENSG00000223802.3	CERS1	statin	ldl	Thyroid	-0.0185818	0.00198869	9.29946e-21	0.0188645	0.00352505	8.72071e-08	1	0	-0.0181108	0.00200638	1.7705e-19	0.0196771	0.00373264	1.35204e-07	1	0
ENSG00000223802.3	CERS1	statin	ldl	Artery_Coronary	-0.00153449	0.00195869	0.433375	0.0023262	0.00349334	0.505478	1	0	-0.0018362	0.00197742	0.353105	0.00255016	0.0036963	0.490243	1	0
ENSG00000223802.3	CERS1	statin	ldl	Pituitary	-0.00490257	0.00197343	0.0129812	0.00914229	0.00346794	0.00838323	1	0	-0.00510614	0.00199146	0.010347	0.0080713	0.00368802	0.0286318	1	0
ENSG00000223802.3	CERS1	statin	ldl	Esophagus_Gastroesophageal_Junction	-0.00361235	0.00196406	0.0658818	0.00341644	0.00350734	0.330015	1	0	-0.00329351	0.00198154	0.0964936	0.00216781	0.00372206	0.560281	1	0
ENSG00000223802.3	CERS1	statin	ldl	Brain_Cerebellum	-0.00369254	0.00199619	0.0643437	0.00478589	0.00348746	0.169966	1	0	-0.00419528	0.00201506	0.0373456	0.00418417	0.00370792	0.259133	1	0
ENSG00000223802.3	CERS1	statin	ldl	Nerve_Tibial	-0.000781282	0.00198758	0.694259	0.00456503	0.0034787	0.189426	1	0	-0.00100656	0.0020063	0.615881	0.0038283	0.00370258	0.301157	1	0
ENSG00000223802.3	CERS1	statin	ldl	Brain_Cerebellar_Hemisphere	-0.00191564	0.00197857	0.332947	0.00387345	0.00350353	0.268905	1	0	-0.00243947	0.00199678	0.221822	0.00355585	0.00371481	0.338462	1	0
ENSG00000223802.3	CERS1	statin	ldl	Ovary	0.00467515	0.00197081	0.0176823	-0.00453094	0.00351296	0.197128	1	0	0.00464106	0.00198869	0.01961	-0.00424313	0.00372787	0.25503	1	0
ENSG00000223802.3	CERS1	statin	ldl	Muscle_Skeletal	0.000443014	0.00196635	0.821747	-0.00271646	0.00351639	0.439811	1	0	0.00079372	0.00198399	0.689111	-0.0014604	0.00373108	0.69549	1	0
ENSG00000225135.1	RP11-361F15.2	statin	ldl	Lung	0.00259255	0.00196006	0.185939	-0.000918819	0.00353574	0.794967	1	0	0.00250101	0.00197661	0.205763	-0.00279327	0.00375239	0.456635	0	0
ENSG00000225135.1	RP11-361F15.2	statin	ldl	Esophagus_Muscularis	0.00198778	0.00197497	0.314182	0.00463068	0.00351148	0.187261	1	0	0.00188585	0.00199309	0.344049	0.00414064	0.00371692	0.26528	0	0
ENSG00000225135.1	RP11-361F15.2	statin	ldl	Brain_Amygdala	-0.000256613	0.00196434	0.896063	-0.00399101	0.00349738	0.253811	1	0	-0.000287876	0.00198279	0.884563	-0.00362159	0.00371171	0.329203	0	0
ENSG00000225135.1	RP11-361F15.2	statin	ldl	Brain_Hippocampus	0.000808848	0.00197703	0.68245	-0.00238824	0.00346515	0.490687	1	0	0.000835444	0.0019958	0.675508	-0.00305062	0.00366829	0.405624	0	0
ENSG00000225135.1	RP11-361F15.2	statin	ldl	Stomach	0.00184892	0.00196895	0.347711	0.000702394	0.00347898	0.839997	1	0	0.00152108	0.00198583	0.443697	0.000529265	0.00368831	0.885897	0	0
ENSG00000225135.1	RP11-361F15.2	statin	ldl	Minor_Salivary_Gland	0.000748547	0.00198025	0.705426	0.00264501	0.00350232	0.450119	1	0	0.000788357	0.001997	0.693013	0.000613283	0.00372599	0.869262	0	0
ENSG00000225135.1	RP11-361F15.2	statin	ldl	Colon_Sigmoid	-0.000156082	0.00197233	0.936925	-0.00157791	0.00352389	0.654315	1	0	-8.34319e-05	0.00198995	0.966557	-0.00324107	0.00374353	0.386612	0	0
ENSG00000225135.1	RP11-361F15.2	statin	ldl	Heart_Left_Ventricle	-0.000691479	0.00197077	0.725687	0.00353178	0.00348205	0.310448	1	0	-0.000913713	0.00198979	0.64609	0.00331329	0.0037008	0.370632	0	0
ENSG00000225135.1	RP11-361F15.2	statin	ldl	Spleen	-0.00191483	0.00196475	0.329762	0.00175688	0.00347818	0.613478	1	0	-0.00195492	0.00198284	0.324174	0.000417137	0.00368023	0.909757	0	0
ENSG00000225135.1	RP11-361F15.2	statin	ldl	Brain_Cerebellum	-0.00312733	0.00196746	0.11194	-0.00661639	0.00351699	0.0599356	1	0	-0.00308226	0.00198566	0.1206	-0.00809563	0.00372779	0.0298783	0	0
ENSG00000225135.1	RP11-361F15.2	statin	ldl	Brain_Nucleus_accumbens_basal_ganglia	-0.000712938	0.00196083	0.716164	0.000493277	0.00349119	0.887639	1	0	-0.00124045	0.00198021	0.531037	-0.000368835	0.0037157	0.920929	0	0
ENSG00000225135.1	RP11-361F15.2	statin	ldl	Brain_Putamen_basal_ganglia	-0.000363134	0.00195961	0.852986	-0.000936646	0.00348397	0.788049	1	0	-0.000394756	0.00197782	0.8418	-0.00212196	0.00368915	0.565164	0	0
ENSG00000225135.1	RP11-361F15.2	statin	ldl	Adipose_Subcutaneous	-0.000884384	0.00197356	0.65407	0.0030821	0.00352964	0.382552	1	0	-0.00117506	0.0019914	0.555145	0.00276557	0.00374626	0.460381	0	0
ENSG00000225135.1	RP11-361F15.2	statin	ldl	Vagina	-0.00345147	0.00196176	0.078514	0.0144409	0.00350782	3.8422e-05	1	0	-0.00337266	0.00198098	0.0886573	0.0134958	0.00372655	0.000292882	0	0
ENSG00000225135.1	RP11-361F15.2	statin	ldl	Adrenal_Gland	-3.05284e-05	0.00197527	0.987669	-0.000202563	0.00347075	0.95346	1	0	-0.000398797	0.00199367	0.841456	0.00133738	0.00367918	0.716231	0	0
ENSG00000225135.1	RP11-361F15.2	statin	ldl	Brain_Cerebellar_Hemisphere	-0.000347495	0.00197513	0.860345	-0.000669499	0.00347656	0.847292	1	0	-0.000256896	0.00199392	0.897485	-0.00223151	0.00367713	0.543942	0	0
ENSG00000225135.1	RP11-361F15.2	statin	ldl	Testis	-0.000839815	0.00196435	0.668994	-0.00565097	0.00349589	0.105994	1	0	-0.000629163	0.00198079	0.750764	-0.00398516	0.00370626	0.282262	0	0
ENSG00000228638.1	FCF1P2	statin	ldl	Adipose_Visceral_Omentum	0.00375934	0.00196399	0.0556033	-0.0118337	0.00348783	0.000691671	1	0	0.0041256	0.00198086	0.0372754	-0.0106393	0.00370157	0.00404966	0	0
ENSG00000228638.1	FCF1P2	statin	ldl	Artery_Tibial	0.00313893	0.00196356	0.109912	-0.0143665	0.00347672	3.593e-05	1	0	0.00342719	0.00198142	0.0836901	-0.0135757	0.00368913	0.000233317	0	0
ENSG00000228638.1	FCF1P2	statin	ldl	Thyroid	0.00221776	0.00196547	0.259168	-0.014	0.0034789	5.71558e-05	1	0	0.00254537	0.00198345	0.199386	-0.0133468	0.00368998	0.000298002	0	0
ENSG00000228638.1	FCF1P2	statin	ldl	Lung	0.00355599	0.00196924	0.0709541	-0.0131812	0.00347766	0.000150492	1	0	0.00377458	0.0019858	0.0573297	-0.0121674	0.00368438	0.000958496	0	0
ENSG00000228638.1	FCF1P2	statin	ldl	Esophagus_Muscularis	0.00254803	0.00195996	0.193586	-0.00970297	0.00349457	0.00549341	1	0	0.00266317	0.00197667	0.177883	-0.00788945	0.00371484	0.0336896	0	0
ENSG00000228638.1	FCF1P2	statin	ldl	Brain_Amygdala	0.00243848	0.00196223	0.213975	-0.0101748	0.00349919	0.00364044	1	0	0.00228319	0.00198028	0.248924	-0.0109572	0.0037191	0.003217	0	0
ENSG00000228638.1	FCF1P2	statin	ldl	Brain_Spinal_cord_cervical_c-1	0.00111548	0.00196966	0.571169	-0.00435248	0.00345478	0.207727	1	0	0.00168224	0.00198937	0.397768	-0.0033628	0.00366309	0.358606	0	0
ENSG00000228638.1	FCF1P2	statin	ldl	Skin_Not_Sun_Exposed_Suprapubic	0.00350705	0.00196478	0.0742681	-0.0149283	0.00348117	1.80039e-05	1	0	0.00383427	0.00198243	0.0530975	-0.0146038	0.0036949	7.73632e-05	0	0
ENSG00000228638.1	FCF1P2	statin	ldl	Whole_Blood	0.00407493	0.00196809	0.0384052	-0.0123866	0.00349623	0.000395854	1	0	0.0039766	0.00198537	0.0451818	-0.0108277	0.0037077	0.00349671	0	0
ENSG00000228638.1	FCF1P2	statin	ldl	Skin_Sun_Exposed_Lower_leg	0.00195388	0.00196572	0.320233	-0.0122868	0.00347645	0.000408855	1	0	0.00224186	0.00198366	0.258407	-0.0115505	0.00369108	0.00175226	0	0
ENSG00000228638.1	FCF1P2	statin	ldl	Stomach	0.00137717	0.00196755	0.483964	-0.00660962	0.00349669	0.0587243	1	0	0.00176154	0.00198377	0.374554	-0.00619775	0.00371353	0.0951246	0	0
ENSG00000228638.1	FCF1P2	statin	ldl	Brain_Substantia_nigra	0.00340646	0.00196708	0.0833214	-0.0146964	0.00348028	2.41336e-05	1	0	0.00355677	0.00198453	0.0730935	-0.0154115	0.00368698	2.91522e-05	0	0
ENSG00000228638.1	FCF1P2	statin	ldl	Prostate	0.00579144	0.00197603	0.00338035	-0.0105539	0.00348128	0.00243237	1	0	0.00607353	0.00199363	0.0023154	-0.00957167	0.00369954	0.00967433	0	0
ENSG00000228638.1	FCF1P2	statin	ldl	Pancreas	0.00134098	0.00197204	0.496505	-0.00269333	0.00347522	0.438333	1	0	0.00150888	0.00198862	0.448	-0.0021482	0.003687	0.560134	0	0
ENSG00000228638.1	FCF1P2	statin	ldl	Cells_EBV-transformed_lymphocytes	0.00315992	0.00196186	0.107251	-0.0133227	0.00347937	0.00012863	1	0	0.00362592	0.00197956	0.0669985	-0.0125524	0.00368869	0.000666617	0	0
ENSG00000228638.1	FCF1P2	statin	ldl	Colon_Sigmoid	0.00195468	0.00196322	0.319421	-0.0129819	0.00346752	0.000181217	1	0	0.0023589	0.00198092	0.233728	-0.011577	0.00367013	0.00160841	0	0
ENSG00000228638.1	FCF1P2	statin	ldl	Esophagus_Gastroesophageal_Junction	0.00338393	0.00196442	0.084958	-0.0150191	0.00347702	1.56372e-05	1	0	0.00358187	0.00198227	0.0707705	-0.0144406	0.0036907	9.1274e-05	0	0
ENSG00000228638.1	FCF1P2	statin	ldl	Brain_Cerebellum	0.00330904	0.00196757	0.0926087	-0.012335	0.00345769	0.000360538	1	0	0.00345976	0.00198568	0.0814456	-0.0119296	0.0036635	0.00112865	0	0
ENSG00000228638.1	FCF1P2	statin	ldl	Artery_Aorta	0.00298747	0.00196318	0.128073	-0.015962	0.00348786	4.72981e-06	1	0	0.00321193	0.00198005	0.104772	-0.0149359	0.00370047	5.43219e-05	0	0
ENSG00000228638.1	FCF1P2	statin	ldl	Nerve_Tibial	0.00300457	0.00196316	0.125898	-0.00976867	0.00350897	0.00537067	1	0	0.00356401	0.00197979	0.071829	-0.00829515	0.00373213	0.0262408	0	0
ENSG00000228638.1	FCF1P2	statin	ldl	Esophagus_Mucosa	0.00224743	0.00196321	0.252302	-0.012224	0.0034822	0.000447383	1	0	0.00254937	0.0019809	0.198104	-0.0110868	0.00369789	0.00271644	0	0
ENSG00000228638.1	FCF1P2	statin	ldl	Cells_Transformed_fibroblasts	0.0030044	0.00196462	0.126201	-0.0145212	0.0034776	2.97133e-05	1	0	0.00332305	0.00198229	0.0936652	-0.0138724	0.00369149	0.00017132	0	0
ENSG00000228638.1	FCF1P2	statin	ldl	Heart_Atrial_Appendage	0.00301287	0.00196509	0.125229	-0.0125117	0.0034905	0.000337739	1	0	0.00290692	0.00198368	0.142808	-0.0114606	0.00370253	0.0019658	0	0
ENSG00000228638.1	FCF1P2	statin	ldl	Brain_Frontal_Cortex_BA9	-0.000258848	0.00196894	0.895407	-0.00492904	0.00348736	0.157537	1	0	-0.000224829	0.00198655	0.909891	-0.00237013	0.00369234	0.520936	0	0
ENSG00000228638.1	FCF1P2	statin	ldl	Adipose_Subcutaneous	0.00267873	0.00196368	0.172524	-0.0101754	0.00349935	0.00364	1	0	0.00298336	0.00198008	0.131891	-0.011048	0.00372169	0.00299209	0	0
ENSG00000228638.1	FCF1P2	statin	ldl	Colon_Transverse	0.00300482	0.00196686	0.126581	-0.0148005	0.0034801	2.11034e-05	1	0	0.00337986	0.00198463	0.0885646	-0.0140537	0.00369114	0.000140434	0	0
ENSG00000228638.1	FCF1P2	statin	ldl	Adrenal_Gland	0.000816414	0.00196495	0.677784	-0.00950522	0.00346814	0.00613028	1	0	0.00123247	0.00198311	0.534281	-0.00902043	0.00366872	0.0139425	0	0
ENSG00000228638.1	FCF1P2	statin	ldl	Breast_Mammary_Tissue	0.00317481	0.00196662	0.106453	-0.0121911	0.00348031	0.000460245	1	0	0.00354644	0.00198367	0.0738047	-0.0107572	0.00368967	0.00355118	0	0
ENSG00000228638.1	FCF1P2	statin	ldl	Brain_Cortex	0.00161475	0.00196128	0.410328	-0.0118871	0.0034683	0.000609506	1	0	0.00177719	0.00197881	0.369126	-0.00985831	0.00367471	0.00730205	0	0
ENSG00000228638.1	FCF1P2	statin	ldl	Testis	0.00276439	0.00196327	0.159116	-0.0129436	0.00347895	0.000198798	1	0	0.00314338	0.00198084	0.112536	-0.0116756	0.00368785	0.00154572	0	0
ENSG00000228638.1	FCF1P2	statin	ldl	Muscle_Skeletal	0.00316086	0.00195533	0.105978	-0.00867825	0.00350087	0.0131793	1	0	0.00334811	0.00197244	0.0896127	-0.00778571	0.00372544	0.0366288	0	0
ENSG00000229453.1	SPINK8	statin	ldl	Brain_Spinal_cord_cervical_c-1	-0.00273748	0.00196674	0.163956	0.0058641	0.00352799	0.09648	1	0	-0.00247957	0.00198315	0.211182	0.00469076	0.00373759	0.20947	1	0
ENSG00000229453.1	SPINK8	statin	ldl	Whole_Blood	-0.00367245	0.00196408	0.0615112	0.0122043	0.00348249	0.000457487	1	0	-0.00399135	0.00198178	0.0440077	0.0112707	0.00370398	0.0023435	1	0
ENSG00000229453.1	SPINK8	statin	ldl	Spleen	-0.00308551	0.001964	0.116175	0.015004	0.0034796	1.61792e-05	1	0	-0.00337363	0.00198172	0.0886854	0.0141015	0.00369028	0.000132783	1	0
ENSG00000229453.1	SPINK8	statin	ldl	Esophagus_Mucosa	-0.00283562	0.00196423	0.148844	0.0137551	0.00349315	8.22544e-05	1	0	-0.00314535	0.00198151	0.112434	0.013627	0.00371097	0.000240571	1	0
ENSG00000229759.1	MRPS18AP1	statin	ldl	Thyroid	-0.00241897	0.00196474	0.218252	0.0133639	0.00348131	0.000123659	1	0	-0.00278721	0.00198207	0.15966	0.0123078	0.00369234	0.000858134	0	0
ENSG00000229759.1	MRPS18AP1	statin	ldl	Lung	-0.00273724	0.00196267	0.16312	0.0124832	0.00347794	0.000331621	1	0	-0.00317851	0.00197979	0.108389	0.0113457	0.0036897	0.00210526	0	0
ENSG00000229759.1	MRPS18AP1	statin	ldl	Skin_Not_Sun_Exposed_Suprapubic	-0.00304096	0.00196309	0.121366	0.0135405	0.00347526	9.76915e-05	1	0	-0.003363	0.00198052	0.0894996	0.0129603	0.0036866	0.000438889	0	0
ENSG00000229759.1	MRPS18AP1	statin	ldl	Skin_Sun_Exposed_Lower_leg	-0.00279952	0.00196552	0.154355	0.0121537	0.00347608	0.000471607	1	0	-0.00315896	0.00198296	0.111149	0.0109983	0.00368563	0.00284402	0	0
ENSG00000229759.1	MRPS18AP1	statin	ldl	Minor_Salivary_Gland	-0.000629843	0.00197057	0.749252	0.0124566	0.00348444	0.000350323	1	0	-0.000768754	0.00198895	0.699117	0.0119364	0.00369404	0.00123241	0	0
ENSG00000229759.1	MRPS18AP1	statin	ldl	Prostate	-0.00359517	0.00196895	0.0678608	0.0126878	0.00347477	0.000260799	1	0	-0.00377571	0.00198667	0.0573649	0.0114278	0.00368564	0.00193116	0	0
ENSG00000229759.1	MRPS18AP1	statin	ldl	Cells_EBV-transformed_lymphocytes	-0.00208536	0.00196482	0.288531	0.0116559	0.00347789	0.000803934	1	0	-0.00249403	0.00198226	0.208328	0.0106375	0.00368898	0.00393176	0	0
ENSG00000229759.1	MRPS18AP1	statin	ldl	Pituitary	-0.00305368	0.00196239	0.119685	0.0150275	0.00347701	1.54655e-05	1	0	-0.00337779	0.00198008	0.088029	0.0144536	0.00369118	9.01362e-05	0	0
ENSG00000229759.1	MRPS18AP1	statin	ldl	Uterus	-0.00296885	0.00196312	0.130454	0.0135952	0.00347562	9.16912e-05	1	0	-0.00335007	0.00198056	0.0907462	0.0122886	0.00368704	0.000859368	0	0
ENSG00000229759.1	MRPS18AP1	statin	ldl	Spleen	-0.0027149	0.00196273	0.166595	0.0137052	0.00348228	8.29564e-05	1	0	-0.00302612	0.00198004	0.126436	0.0129778	0.00369373	0.000442312	0	0
ENSG00000229759.1	MRPS18AP1	statin	ldl	Brain_Cerebellum	-0.00269421	0.00196393	0.170111	0.01237	0.00347835	0.000376143	1	0	-0.003098	0.00198108	0.117866	0.0112896	0.00369083	0.00222211	0	0
ENSG00000229759.1	MRPS18AP1	statin	ldl	Small_Intestine_Terminal_Ileum	-0.00280859	0.00196605	0.153134	0.0129466	0.00347097	0.000191501	1	0	-0.0031267	0.00198321	0.114891	0.0120344	0.00367597	0.00106111	0	0
ENSG00000229759.1	MRPS18AP1	statin	ldl	Nerve_Tibial	-0.00291379	0.00196368	0.13785	0.0132065	0.00347917	0.000147128	1	0	-0.0033275	0.00198108	0.0930279	0.0122465	0.00369191	0.000909539	0	0
ENSG00000229759.1	MRPS18AP1	statin	ldl	Esophagus_Mucosa	-0.00307899	0.00196432	0.117007	0.0129138	0.00348463	0.000210617	1	0	-0.00345632	0.00198156	0.0811164	0.0120463	0.00369785	0.00112337	0	0
ENSG00000229759.1	MRPS18AP1	statin	ldl	Adipose_Subcutaneous	-0.00261636	0.00196363	0.182725	0.0113524	0.00348228	0.00111395	1	0	-0.00302077	0.00198049	0.127193	0.00985109	0.00369429	0.00766296	0	0
ENSG00000229759.1	MRPS18AP1	statin	ldl	Vagina	-0.0022056	0.00196361	0.261337	0.0119156	0.00347746	0.000611343	1	0	-0.00260659	0.00198099	0.188241	0.0105963	0.00368586	0.00404214	0	0
ENSG00000229759.1	MRPS18AP1	statin	ldl	Colon_Transverse	-0.00264596	0.00196445	0.178006	0.0128853	0.00348157	0.000214757	1	0	-0.00305376	0.00198164	0.123311	0.0119227	0.00369333	0.00124584	0	0
ENSG00000229759.1	MRPS18AP1	statin	ldl	Brain_Cerebellar_Hemisphere	-0.00242866	0.00196361	0.21615	0.010523	0.0034867	0.00254409	1	0	-0.00282227	0.00198067	0.154184	0.00898576	0.00370029	0.0151657	0	0
ENSG00000229759.1	MRPS18AP1	statin	ldl	Breast_Mammary_Tissue	-0.00236613	0.0019634	0.228158	0.0132534	0.00348296	0.000141678	1	0	-0.0026752	0.0019809	0.176857	0.0120132	0.00369715	0.00115683	0	0
ENSG00000229759.1	MRPS18AP1	statin	ldl	Testis	-0.00290244	0.00196325	0.139304	0.0137566	0.00348154	7.77277e-05	1	0	-0.00326352	0.00198079	0.099438	0.012807	0.00369492	0.000528062	0	0
ENSG00000229841.1	RP11-361K17.2	statin	ldl	Pituitary	-0.000521177	0.00197008	0.791359	0.0127512	0.00347001	0.000238132	1	0	-0.000749296	0.00198763	0.706188	0.0134958	0.00367846	0.000243613	1	0
ENSG00000229841.1	RP11-361K17.2	statin	ldl	Spleen	0.000268888	0.00196709	0.891273	-0.000166	0.00348505	0.962009	1	0	6.60732e-05	0.00198438	0.973438	0.000147309	0.00368878	0.968146	1	0
ENSG00000229841.1	RP11-361K17.2	statin	ldl	Nerve_Tibial	-0.000153809	0.00196907	0.937739	-0.00191126	0.00347359	0.582163	1	0	-0.000681645	0.00198705	0.731565	-0.00275072	0.00368243	0.455072	1	0
ENSG00000230269.2	RP1-40E16.9	statin	ldl	Brain_Amygdala	0.00373379	0.00197077	0.0581478	-0.00655067	0.00351501	0.062374	1	0	0.00369317	0.00198879	0.0633123	-0.00476219	0.00373595	0.202418	0	0
ENSG00000230269.2	RP1-40E16.9	statin	ldl	Brain_Spinal_cord_cervical_c-1	0.0023941	0.00197482	0.225393	-0.00317706	0.00350193	0.364284	1	0	0.00216201	0.00199147	0.27764	-0.00361706	0.00371044	0.329644	0	0
ENSG00000230269.2	RP1-40E16.9	statin	ldl	Brain_Substantia_nigra	0.000686752	0.00196938	0.727303	0.000777989	0.00352325	0.825236	1	0	0.000771392	0.00198586	0.697688	0.000217568	0.00374422	0.953663	0	0
ENSG00000230269.2	RP1-40E16.9	statin	ldl	Brain_Hypothalamus	0.00248732	0.00197868	0.208733	-0.00570483	0.00350156	0.103265	1	0	0.00280945	0.00199748	0.159576	-0.00927177	0.00369786	0.0121645	0	0
ENSG00000230269.2	RP1-40E16.9	statin	ldl	Brain_Nucleus_accumbens_basal_ganglia	-0.00264819	0.0019696	0.178775	0.00124949	0.00350096	0.721168	1	0	-0.00255606	0.00198698	0.198303	-0.000299942	0.00371847	0.93571	0	0
ENSG00000230269.2	RP1-40E16.9	statin	ldl	Brain_Putamen_basal_ganglia	0.00393812	0.00196807	0.0453914	-0.0132938	0.00347821	0.00013236	1	0	0.00379364	0.00198474	0.055953	-0.0137492	0.00369019	0.000194636	0	0
ENSG00000236493.1	EIF2S2P3	statin	ldl	Thyroid	0.00440536	0.00196897	0.0252609	0.00591055	0.00352721	0.0937971	1	1	0.00403919	0.00198604	0.0419723	0.00481716	0.00374761	0.198654	0	0
ENSG00000236493.1	EIF2S2P3	statin	ldl	Testis	-0.00250371	0.00196926	0.203588	0.0141437	0.00353146	6.2002e-05	1	1	-0.00286165	0.00198629	0.14967	0.0133714	0.00373755	0.000346766	0	0
ENSG00000238141.2	BRWD1-AS1	statin	ldl	Testis	-0.00715905	0.00197338	0.00028583	0.0123247	0.00351151	0.000448417	1	0	-0.006282	0.00199044	0.00159902	0.0112082	0.00371491	0.00255228	0	0
ENSG00000247372.2	CTD-2235C13.2	statin	ldl	Testis	-0.0291947	0.00197801	2.66809e-49	0.0130714	0.00348453	0.000175949	1	0	-0.0293005	0.00199649	9.1828e-49	0.0138801	0.00368982	0.000168752	1	0
ENSG00000256294.3	ZNF225	statin	ldl	Artery_Tibial	0.0270726	0.00196782	4.58113e-43	-0.0151208	0.00350754	1.62563e-05	1	0	0.0268956	0.00198569	8.51638e-42	-0.0139972	0.00372499	0.000171511	0	0
ENSG00000256294.3	ZNF225	statin	ldl	Brain_Amygdala	-0.00143128	0.00197284	0.468148	-0.00543407	0.00352429	0.1231	1	0	-0.00139968	0.00199051	0.481944	-0.00639053	0.00373033	0.0866888	0	0
ENSG00000256294.3	ZNF225	statin	ldl	Brain_Spinal_cord_cervical_c-1	-0.0162992	0.00196334	1.02583e-16	0.0043313	0.00353086	0.219936	1	0	-0.0160608	0.00198337	5.59789e-16	0.00439384	0.00374836	0.241116	0	0
ENSG00000256294.3	ZNF225	statin	ldl	Brain_Hippocampus	-0.00203713	0.00195872	0.298326	0.00451207	0.0034875	0.19574	1	0	-0.00239282	0.00197479	0.225634	0.00398437	0.00369455	0.280835	0	0
ENSG00000256294.3	ZNF225	statin	ldl	Prostate	-0.0155613	0.00196539	2.42e-15	0.00365175	0.00350217	0.297081	1	0	-0.0158099	0.00198361	1.58328e-15	0.00262627	0.00372744	0.481073	0	0
ENSG00000256294.3	ZNF225	statin	ldl	Brain_Hypothalamus	0.0056374	0.00197453	0.00430289	-0.00516695	0.00351141	0.141163	1	0	0.00573025	0.00199269	0.00403215	-0.00526719	0.00372375	0.15722	0	0
ENSG00000256294.3	ZNF225	statin	ldl	Brain_Caudate_basal_ganglia	0.00964124	0.00196372	9.12231e-07	-0.00794235	0.00350528	0.0234624	1	0	0.00991153	0.00198038	5.59041e-07	-0.00917936	0.0037102	0.0133577	0	0
ENSG00000256294.3	ZNF225	statin	ldl	Artery_Aorta	0.0134529	0.00197197	8.97492e-12	-0.00455644	0.00349801	0.192717	1	0	0.0133636	0.0019906	1.9021e-11	-0.00546428	0.00371416	0.141237	0	0
ENSG00000256294.3	ZNF225	statin	ldl	Brain_Putamen_basal_ganglia	-0.000246996	0.00197237	0.900343	-0.00131459	0.00348491	0.706008	1	0	-0.000404247	0.00198909	0.838954	-0.0014623	0.00369444	0.692245	0	0
ENSG00000256294.3	ZNF225	statin	ldl	Nerve_Tibial	-0.0128357	0.00195651	5.36339e-11	0.00829837	0.00347618	0.0169768	1	0	-0.013258	0.0019734	1.83775e-11	0.00831115	0.00368415	0.0240758	0	0
ENSG00000256294.3	ZNF225	statin	ldl	Cells_Transformed_fibroblasts	0.00230308	0.00195908	0.239756	-0.000198041	0.00349271	0.954783	1	0	0.00266924	0.00197728	0.177029	-0.00196885	0.00370975	0.595611	0	0
ENSG00000256294.3	ZNF225	statin	ldl	Vagina	-0.00314582	0.00195775	0.108087	0.00571144	0.0035083	0.103529	1	0	-0.00311002	0.00197638	0.115582	0.00855788	0.00372175	0.0214808	0	0
ENSG00000256294.3	ZNF225	statin	ldl	Colon_Transverse	0.00992572	0.00196729	4.52625e-07	-0.00602857	0.00355312	0.0897538	1	0	0.00965025	0.00198536	1.16973e-06	-0.00840597	0.00377701	0.0260437	0	0
ENSG00000256443.1	RP11-794G24.1	statin	ldl	Pituitary	-0.00560102	0.00197474	0.00456348	0.000310746	0.00348363	0.928922	1	0	-0.00541444	0.001993	0.00659313	-0.00193526	0.00370449	0.601386	0	0
ENSG00000256443.1	RP11-794G24.1	statin	ldl	Brain_Cerebellum	-0.0040793	0.00196301	0.0377015	0.00203306	0.00351634	0.563146	1	0	-0.00430569	0.00197843	0.0295314	0.00381223	0.00371986	0.305443	0	0
ENSG00000256443.1	RP11-794G24.1	statin	ldl	Brain_Nucleus_accumbens_basal_ganglia	0.00989166	0.00197155	5.24324e-07	-0.00998098	0.00349368	0.00427843	1	0	0.00989732	0.00199039	6.60738e-07	-0.00923805	0.00370367	0.0126206	0	0
ENSG00000256443.1	RP11-794G24.1	statin	ldl	Brain_Caudate_basal_ganglia	-0.00667921	0.00197694	0.000728669	0.0134635	0.00350308	0.000121382	1	0	-0.00701108	0.00199524	0.000441584	0.0109365	0.00372015	0.00328409	0	0
ENSG00000256443.1	RP11-794G24.1	statin	ldl	Heart_Atrial_Appendage	-0.000744713	0.00197153	0.705628	0.00285398	0.00350723	0.415793	1	0	-0.00112537	0.00199046	0.571814	0.00416845	0.00371922	0.262379	0	0
ENSG00000256443.1	RP11-794G24.1	statin	ldl	Brain_Cerebellar_Hemisphere	-0.0026221	0.00196075	0.181126	-0.00168297	0.00350859	0.631462	1	0	-0.00350378	0.0019775	0.0764249	-0.00201405	0.00372184	0.588408	0	0
ENSG00000257221.1	RP11-689B22.2	statin	ldl	Cells_EBV-transformed_lymphocytes	-0.00293374	0.00197125	0.136681	0.0123592	0.00350657	0.000424153	1	0	-0.00323454	0.0019877	0.103679	0.0105651	0.0037178	0.00448664	0	0
ENSG00000259605.3	AC074212.5	statin	ldl	Adipose_Visceral_Omentum	0.0339712	0.00197286	1.90271e-66	-0.0161289	0.0035162	4.49617e-06	1	0	0.0339545	0.00198929	2.54074e-65	-0.015397	0.00372297	3.53898e-05	1	0
ENSG00000259605.3	AC074212.5	statin	ldl	Brain_Spinal_cord_cervical_c-1	-0.0518745	0.00198064	3.38446e-151	0.0224046	0.00353502	2.32907e-10	1	0	-0.0518884	0.00199988	2.02951e-148	0.0227555	0.0037643	1.49319e-09	1	0
ENSG00000259605.3	AC074212.5	statin	ldl	Stomach	-0.00892767	0.00198151	6.62208e-06	0.0011074	0.00348042	0.750348	1	0	-0.00871015	0.00199918	1.31943e-05	0.00261462	0.00369724	0.479455	1	0
ENSG00000259605.3	AC074212.5	statin	ldl	Brain_Substantia_nigra	0.0046439	0.0019722	0.0185384	-0.00629535	0.0034772	0.0702237	1	0	0.00455909	0.00199086	0.022021	-0.0064971	0.0036849	0.077872	1	0
ENSG00000259605.3	AC074212.5	statin	ldl	Heart_Left_Ventricle	-0.0212631	0.0019787	6.18832e-27	0.00869579	0.00348415	0.0125669	1	0	-0.0209533	0.00199701	9.37191e-26	0.0102959	0.00369614	0.00534323	1	0
ENSG00000259605.3	AC074212.5	statin	ldl	Spleen	-0.0187928	0.00198208	2.50961e-21	-0.00144436	0.00352394	0.681902	1	0	-0.0190948	0.00200043	1.35657e-21	-0.000501253	0.00374595	0.893551	1	0
ENSG00000259605.3	AC074212.5	statin	ldl	Artery_Aorta	-0.014926	0.00196377	2.94584e-14	0.00926312	0.00346454	0.00750202	1	0	-0.0151554	0.00198312	2.13498e-14	0.00910152	0.00368423	0.0134963	1	0
ENSG00000259605.3	AC074212.5	statin	ldl	Nerve_Tibial	0.00993706	0.00197579	4.91978e-07	-0.00808874	0.00351871	0.0215175	1	0	0.0098951	0.0019935	6.91682e-07	-0.00542022	0.00372754	0.145918	1	0
ENSG00000259605.3	AC074212.5	statin	ldl	Heart_Atrial_Appendage	0.0127198	0.00197167	1.10889e-10	-0.00886637	0.00349885	0.0112743	1	0	0.0133105	0.00198772	2.13653e-11	-0.0078236	0.00371539	0.0352278	1	0
ENSG00000259605.3	AC074212.5	statin	ldl	Vagina	-0.00763363	0.00196532	0.000102681	0.00297905	0.00350006	0.394691	1	0	-0.00832035	0.00198229	2.70072e-05	0.00321765	0.003718	0.386805	1	0
ENSG00000263002.3	ZNF234	statin	ldl	Artery_Tibial	-0.0233091	0.00197191	3.05501e-32	0.0130912	0.0034967	0.000181194	1	0	-0.0231542	0.00198958	2.65003e-31	0.013336	0.00371282	0.000328299	1	0
ENSG00000263002.3	ZNF234	statin	ldl	Esophagus_Muscularis	0.00686612	0.00195815	0.000454156	-0.00166992	0.00351081	0.634324	1	0	0.00671299	0.00197544	0.000678257	9.53235e-05	0.00372096	0.979562	1	0
ENSG00000263002.3	ZNF234	statin	ldl	Brain_Amygdala	-0.029852	0.00196786	5.60594e-52	0.0134834	0.00349044	0.000112029	1	0	-0.0294912	0.00198515	6.36951e-50	0.016782	0.00370312	5.84702e-06	1	0
ENSG00000263002.3	ZNF234	statin	ldl	Skin_Not_Sun_Exposed_Suprapubic	-0.00821173	0.0019663	2.96385e-05	0.0117644	0.00349447	0.000761092	1	0	-0.0078854	0.00198366	7.03278e-05	0.0127206	0.00371067	0.000607791	1	0
ENSG00000263002.3	ZNF234	statin	ldl	Skin_Sun_Exposed_Lower_leg	-0.00940885	0.00196754	1.73525e-06	0.0103226	0.00350884	0.00326227	1	0	-0.00886923	0.00198417	7.82217e-06	0.011843	0.00372096	0.00145863	1	0
ENSG00000263002.3	ZNF234	statin	ldl	Pancreas	0.0226351	0.00196452	1.02329e-30	-0.00679634	0.00349131	0.0515773	1	0	0.0231241	0.00198214	1.89594e-31	-0.00729862	0.0037047	0.0488274	1	0
ENSG00000263002.3	ZNF234	statin	ldl	Pituitary	-0.0103311	0.00196452	1.44978e-07	0.0126093	0.00349655	0.000310694	1	0	-0.0100955	0.00198225	3.52593e-07	0.0136412	0.0037049	0.000231469	1	0
ENSG00000263002.3	ZNF234	statin	ldl	Esophagus_Gastroesophageal_Junction	-0.0169192	0.00196472	7.20994e-18	0.0120125	0.00351307	0.000627679	1	0	-0.0167018	0.00198263	3.63518e-17	0.0132181	0.00373267	0.000398317	1	0
ENSG00000263002.3	ZNF234	statin	ldl	Spleen	-0.0151832	0.00197005	1.28771e-14	0.0109242	0.00352665	0.00195093	1	0	-0.0154027	0.00198812	9.38289e-15	0.0116312	0.00375206	0.00193543	1	0
ENSG00000263002.3	ZNF234	statin	ldl	Brain_Caudate_basal_ganglia	0.00270898	0.00194604	0.163907	-0.00303778	0.00347667	0.382248	1	0	0.00236776	0.00196331	0.227816	-0.00347759	0.00368262	0.345004	1	0
ENSG00000263002.3	ZNF234	statin	ldl	Artery_Aorta	0.0026777	0.00196097	0.172096	0.00882572	0.00349923	0.0116627	1	0	0.00334898	0.00197701	0.0902717	0.00964844	0.00370235	0.0091599	1	0
ENSG00000263002.3	ZNF234	statin	ldl	Brain_Putamen_basal_ganglia	-0.00139007	0.00197108	0.480666	-0.00417671	0.00347938	0.229977	1	0	-0.00172993	0.00199015	0.384712	-0.00524985	0.00369055	0.154878	1	0
ENSG00000263002.3	ZNF234	statin	ldl	Esophagus_Mucosa	-0.0153646	0.00196181	4.8062e-15	0.0151271	0.00352433	1.76924e-05	1	0	-0.015341	0.00197915	9.09505e-15	0.0171538	0.00374671	4.68644e-06	1	0
ENSG00000263002.3	ZNF234	statin	ldl	Heart_Atrial_Appendage	-0.0163688	0.00196655	8.53079e-17	0.0136696	0.00348353	8.70625e-05	1	0	-0.0161948	0.0019847	3.35534e-16	0.0153842	0.00369092	3.07123e-05	1	0
ENSG00000263002.3	ZNF234	statin	ldl	Adipose_Subcutaneous	-0.0169623	0.0019621	5.38236e-18	0.0100667	0.00350534	0.00408113	1	0	-0.0169695	0.00197891	9.89555e-18	0.0107233	0.00371692	0.00391422	1	0
ENSG00000263002.3	ZNF234	statin	ldl	Vagina	0.0128697	0.00196255	5.46628e-11	-0.00144508	0.0035077	0.680359	1	0	0.0131403	0.00198025	3.23089e-11	0.00110529	0.00373244	0.767131	1	0
ENSG00000263002.3	ZNF234	statin	ldl	Adrenal_Gland	0.000626013	0.00197196	0.750897	-0.00181375	0.00352046	0.606411	1	0	0.000329158	0.00199118	0.868701	-0.00142889	0.00373418	0.701979	1	0
ENSG00000263002.3	ZNF234	statin	ldl	Breast_Mammary_Tissue	-0.0224615	0.00197009	4.12191e-30	0.00405554	0.00350738	0.247563	1	0	-0.0225101	0.00198688	9.38459e-30	0.00512293	0.00370982	0.167307	1	0
ENSG00000263002.3	ZNF234	statin	ldl	Testis	-0.00317005	0.00197162	0.10787	0.00897721	0.00351804	0.0107179	1	0	-0.00286518	0.00198878	0.149676	0.0105376	0.0037303	0.00472989	1	0
ENSG00000267082.1	CTC-510F12.2	statin	ldl	Artery_Tibial	0.012394	0.0019736	3.38736e-10	-0.00569083	0.00350503	0.104458	1	0	0.0130693	0.001992	5.34826e-11	-0.00749451	0.00372344	0.0441364	1	0
ENSG00000267082.1	CTC-510F12.2	statin	ldl	Thyroid	0.00371997	0.0019706	0.059062	0.000540753	0.0034759	0.87637	1	0	0.00359198	0.00198962	0.0710189	0.000472714	0.00368782	0.898005	1	0
ENSG00000267082.1	CTC-510F12.2	statin	ldl	Esophagus_Muscularis	0.000861079	0.00197014	0.662064	0.00133418	0.0034978	0.702882	1	0	0.000822759	0.00198703	0.678826	0.000767261	0.003708	0.836072	1	0
ENSG00000267082.1	CTC-510F12.2	statin	ldl	Brain_Amygdala	0.00647516	0.00197488	0.00104266	-0.00482433	0.00350369	0.168534	1	0	0.00607823	0.0019922	0.00228065	-0.00485677	0.00371094	0.190612	1	0
ENSG00000267082.1	CTC-510F12.2	statin	ldl	Skin_Not_Sun_Exposed_Suprapubic	0.0221019	0.00197215	3.76567e-29	-0.0056061	0.00351517	0.110751	1	0	0.0226998	0.00198942	3.71714e-30	-0.00761345	0.00373562	0.0415429	1	0
ENSG00000267082.1	CTC-510F12.2	statin	ldl	Brain_Hippocampus	0.00991465	0.00197432	5.11881e-07	0.00308351	0.00350848	0.379469	1	0	0.0100186	0.00199103	4.85701e-07	0.00111525	0.00372362	0.764554	1	0
ENSG00000267082.1	CTC-510F12.2	statin	ldl	Skin_Sun_Exposed_Lower_leg	0.00124139	0.00197092	0.52879	-0.00564572	0.0035125	0.107983	1	0	0.000751389	0.00198765	0.705409	-0.00547248	0.0037154	0.140773	1	0
ENSG00000267082.1	CTC-510F12.2	statin	ldl	Stomach	-0.00782759	0.00197655	7.48765e-05	0.00676275	0.00349649	0.0530941	1	0	-0.00693705	0.00199549	0.000508268	0.00514075	0.00371936	0.166923	1	0
ENSG00000267082.1	CTC-510F12.2	statin	ldl	Colon_Sigmoid	0.0143145	0.00197425	4.14911e-13	-0.00365073	0.00351267	0.298664	1	0	0.0147737	0.00199243	1.21701e-13	-0.00613854	0.00372865	0.0996987	1	0
ENSG00000267082.1	CTC-510F12.2	statin	ldl	Heart_Left_Ventricle	0.0239835	0.00196643	3.24592e-34	-0.010146	0.0034933	0.00367921	1	0	0.0237328	0.00198445	5.80027e-33	-0.0114191	0.00370753	0.00207018	1	0
ENSG00000267082.1	CTC-510F12.2	statin	ldl	Esophagus_Gastroesophageal_Junction	0.0124994	0.00197767	2.61111e-10	-0.00387852	0.0035197	0.270485	1	0	0.0130398	0.00199598	6.44613e-11	-0.00617893	0.0037403	0.0985368	1	0
ENSG00000267082.1	CTC-510F12.2	statin	ldl	Heart_Atrial_Appendage	0.0159404	0.00197203	6.30577e-16	-0.00710878	0.00351967	0.0434115	1	0	0.0162771	0.00199089	2.94002e-16	-0.00921797	0.00373608	0.0136143	1	0
ENSG00000267082.1	CTC-510F12.2	statin	ldl	Colon_Transverse	0.00221208	0.00197832	0.263498	-0.00451049	0.00350244	0.19781	1	0	0.00229324	0.0019963	0.25066	-0.00730623	0.00371941	0.0494894	1	0
ENSG00000267082.1	CTC-510F12.2	statin	ldl	Adrenal_Gland	0.0252629	0.00195783	4.30197e-38	-0.0102336	0.00348713	0.00333901	1	0	0.0254396	0.00197569	6.11867e-38	-0.0120881	0.00369925	0.00108417	1	0
ENSG00000267082.1	CTC-510F12.2	statin	ldl	Ovary	0.0365635	0.00195972	1.09849e-77	-0.0272651	0.00349776	6.44011e-15	1	0	0.0363845	0.00197947	1.86844e-75	-0.0272067	0.00370464	2.0738e-13	1	0
ENSG00000267082.1	CTC-510F12.2	statin	ldl	Breast_Mammary_Tissue	-0.0193516	0.00195887	5.1387e-23	0.0113939	0.00349073	0.00109831	1	0	-0.0196184	0.00197811	3.4858e-23	0.0118919	0.00370708	0.00133719	1	0
ENSG00000267114.1	CTB-129P6.11	statin	ldl	Thyroid	-0.0115745	0.00197655	4.74457e-09	-0.00203045	0.00352065	0.564124	1	1	-0.0118591	0.00199407	2.72763e-09	-0.00132668	0.00373409	0.722373	1	1
ENSG00000267114.1	CTB-129P6.11	statin	ldl	Nerve_Tibial	0.0293357	0.00197438	6.15808e-50	-0.0146312	0.00352995	3.39993e-05	1	1	0.0293281	0.00199308	5.16871e-49	-0.0154156	0.00375486	4.03444e-05	1	1
ENSG00000267114.1	CTB-129P6.11	statin	ldl	Ovary	-0.0255138	0.00197836	4.7127e-38	0.0100685	0.00351783	0.00420788	1	1	-0.0254234	0.00199661	3.86213e-37	0.0105976	0.00373325	0.0045298	1	1
ENSG00000267163.1	AC084219.3	statin	ldl	Thyroid	0.0112487	0.00195568	8.82817e-09	-0.00535404	0.00349315	0.125343	1	1	0.0110641	0.00197153	2.00056e-08	-0.00572643	0.00371092	0.122799	1	1
ENSG00000267163.1	AC084219.3	statin	ldl	Lung	-0.0155956	0.00195546	1.51896e-15	0.0126776	0.00349543	0.000286831	1	1	-0.015929	0.00197373	7.00148e-16	0.0116618	0.0037011	0.00162761	1	1
ENSG00000267163.1	AC084219.3	statin	ldl	Skin_Not_Sun_Exposed_Suprapubic	0.0174566	0.0019653	6.54226e-19	-0.00185659	0.00349835	0.595624	1	1	0.0172123	0.00198327	4.00038e-18	-0.00227619	0.00370908	0.539427	1	1
ENSG00000267163.1	AC084219.3	statin	ldl	Pancreas	-0.059087	0.00197416	7.96625e-197	0.0182156	0.00351369	2.16978e-07	1	1	-0.0592956	0.00199203	1.06481e-194	0.0201316	0.00373412	6.99641e-08	1	1
ENSG00000267163.1	AC084219.3	statin	ldl	Colon_Sigmoid	0.030838	0.00195792	6.83074e-56	-0.0122775	0.00346936	0.000401905	1	1	0.0310241	0.00197679	1.65795e-55	-0.0130662	0.00368286	0.000388412	1	1
ENSG00000267163.1	AC084219.3	statin	ldl	Nerve_Tibial	-0.00533552	0.00196289	0.00656379	0.00757234	0.0035005	0.0305247	1	1	-0.00534346	0.00198161	0.00700678	0.0087702	0.00371945	0.0183771	1	1
ENSG00000267163.1	AC084219.3	statin	ldl	Esophagus_Mucosa	-0.0116487	0.00196884	3.28839e-09	-0.00102347	0.00348912	0.769268	1	1	-0.0115166	0.00198617	6.69504e-09	-0.00034374	0.00369863	0.925953	1	1
ENSG00000267163.1	AC084219.3	statin	ldl	Cells_Transformed_fibroblasts	0.0409544	0.0019645	1.61388e-96	-0.0126895	0.0034751	0.000260673	1	1	0.0405561	0.00198229	4.96709e-93	-0.0148271	0.00366598	5.24341e-05	1	1
ENSG00000267163.1	AC084219.3	statin	ldl	Colon_Transverse	-0.0220237	0.00196648	4.0982e-29	0.0101228	0.00353155	0.00415192	1	1	-0.0217979	0.00198484	4.65472e-28	0.0102468	0.00376385	0.00648036	1	1
ENSG00000267163.1	AC084219.3	statin	ldl	Adrenal_Gland	-0.016376	0.00198232	1.4445e-16	0.00767704	0.00353614	0.0299293	1	1	-0.0158414	0.00199952	2.32578e-15	0.00920011	0.00375954	0.0143997	1	1
ENSG00000267197.1	CTC-429L19.3	statin	ldl	Thyroid	-0.0111608	0.00196261	1.295e-08	0.00682453	0.00351586	0.05225	1	0	-0.0116023	0.00198165	4.77402e-09	0.0056208	0.00372847	0.131673	1	0
ENSG00000267197.1	CTC-429L19.3	statin	ldl	Brain_Cerebellum	-0.0122264	0.00197219	5.66795e-10	0.00430046	0.00349617	0.218679	1	0	-0.0123613	0.00199111	5.35829e-10	0.00108555	0.00370765	0.769686	1	0
ENSG00000267197.1	CTC-429L19.3	statin	ldl	Small_Intestine_Terminal_Ileum	0.0110341	0.00197079	2.15798e-08	-0.00240449	0.00353447	0.496318	1	0	0.0112402	0.00198746	1.55327e-08	-0.00342466	0.00375907	0.362275	1	0
ENSG00000267197.1	CTC-429L19.3	statin	ldl	Colon_Transverse	0.0148409	0.00198282	7.16895e-14	-0.0130856	0.00349242	0.000179056	1	0	0.0144239	0.00200175	5.77665e-13	-0.0140008	0.00369069	0.000148515	1	0
ENSG00000267197.1	CTC-429L19.3	statin	ldl	Adrenal_Gland	0.00635203	0.0019592	0.00118629	-0.0028325	0.00346862	0.414153	1	0	0.00612167	0.00197751	0.00196381	-0.00316808	0.00367292	0.388385	1	0
ENSG00000267242.1	AC069278.4	statin	ldl	Adipose_Visceral_Omentum	0.0161161	0.00194629	1.22755e-16	-0.00908397	0.00347673	0.00898055	1	1	0.0160835	0.00196624	2.84201e-16	-0.0107086	0.00369151	0.00372136	1	1
ENSG00000267242.1	AC069278.4	statin	ldl	Brain_Anterior_cingulate_cortex_BA24	-0.00177638	0.00196749	0.366599	-0.00154457	0.00349091	0.65816	1	1	-0.00206168	0.00198581	0.299175	-0.000855104	0.00369273	0.816877	1	1
ENSG00000267242.1	AC069278.4	statin	ldl	Brain_Amygdala	0.046936	0.00197342	4.88191e-125	-0.0173482	0.00350712	7.55275e-07	1	1	0.0467751	0.00199311	8.58716e-122	-0.0202665	0.00371686	4.96451e-08	1	1
ENSG00000267242.1	AC069278.4	statin	ldl	Minor_Salivary_Gland	0.00258666	0.00196619	0.188317	-0.000191172	0.00351202	0.95659	1	1	0.00227122	0.00198502	0.252549	0.00132012	0.00372453	0.72301	1	1
ENSG00000267242.1	AC069278.4	statin	ldl	Artery_Coronary	0.0317632	0.00198012	6.6015e-58	-0.0151228	0.00350964	1.64045e-05	1	1	0.0319224	0.00199737	1.70027e-57	-0.0157923	0.00372791	2.27298e-05	1	1
ENSG00000267242.1	AC069278.4	statin	ldl	Uterus	0.00943832	0.00196229	1.51034e-06	-0.00139497	0.0035112	0.691152	1	1	0.0090561	0.0019811	4.84836e-06	-0.00213404	0.00373196	0.567438	1	1
ENSG00000267242.1	AC069278.4	statin	ldl	Esophagus_Gastroesophageal_Junction	0.0131392	0.00196223	2.14093e-11	-0.00116593	0.0035125	0.739938	1	1	0.0137712	0.00197951	3.47964e-12	-0.000804594	0.0037142	0.8285	1	1
ENSG00000267242.1	AC069278.4	statin	ldl	Brain_Cerebellum	0.0103897	0.00196874	1.31081e-07	0.00349302	0.0034779	0.315212	1	1	0.0104525	0.00198677	1.43243e-07	0.0015372	0.00369829	0.677664	1	1
ENSG00000267242.1	AC069278.4	statin	ldl	Small_Intestine_Terminal_Ileum	0.0141516	0.00197197	7.15768e-13	-0.00919328	0.00349275	0.00848586	1	1	0.0139966	0.00199127	2.08075e-12	-0.0111248	0.00369054	0.00257486	1	1
ENSG00000267242.1	AC069278.4	statin	ldl	Nerve_Tibial	0.0377363	0.00197103	1.05587e-81	-0.0175808	0.00353697	6.67514e-07	1	1	0.0376102	0.00198955	1.06054e-79	-0.0173582	0.00374901	3.65564e-06	1	1
ENSG00000267242.1	AC069278.4	statin	ldl	Adipose_Subcutaneous	0.0254346	0.00196475	2.49111e-38	-0.00840622	0.00350673	0.0165224	1	1	0.0254162	0.00198265	1.27812e-37	-0.010939	0.00371534	0.00323719	1	1
ENSG00000267242.1	AC069278.4	statin	ldl	Ovary	0.0044329	0.00196217	0.0238718	-0.00462708	0.00350322	0.186566	1	1	0.00419968	0.00198027	0.0339417	-0.00516292	0.00371612	0.164732	1	1
ENSG00000267242.1	AC069278.4	statin	ldl	Testis	-0.00419581	0.00197412	0.0335522	-0.00234841	0.00351666	0.504265	1	1	-0.00415715	0.00199173	0.0368694	-0.00193789	0.00373288	0.603662	1	1
ENSG00000267395.1	AC074212.6	statin	ldl	Adipose_Visceral_Omentum	0.00407182	0.00196847	0.0385908	-0.00612431	0.003504	0.0804976	1	1	0.00397595	0.00198659	0.0453496	-0.0064053	0.00371931	0.085038	1	1
ENSG00000267395.1	AC074212.6	statin	ldl	Artery_Tibial	0.00836246	0.00196845	2.15448e-05	-0.00440655	0.00351795	0.210354	1	1	0.00791398	0.00198596	6.74893e-05	-0.00117793	0.0037222	0.751652	1	1
ENSG00000267395.1	AC074212.6	statin	ldl	Thyroid	-0.00395395	0.0019668	0.0443942	0.00428765	0.00350103	0.220696	1	1	-0.00429775	0.00198412	0.0303054	0.00891435	0.00371404	0.0163872	1	1
ENSG00000267395.1	AC074212.6	statin	ldl	Esophagus_Muscularis	0.0268287	0.0019669	2.31351e-42	-0.00718053	0.00351775	0.041228	1	1	0.0267942	0.00198466	1.55079e-41	-0.00667489	0.00373122	0.0736256	1	1
ENSG00000267395.1	AC074212.6	statin	ldl	Skin_Not_Sun_Exposed_Suprapubic	-0.0039232	0.00196943	0.0463656	0.00980592	0.00348885	0.00494419	1	1	-0.00437513	0.00198732	0.0276989	0.0113495	0.00368624	0.00207778	1	1
ENSG00000267395.1	AC074212.6	statin	ldl	Skin_Sun_Exposed_Lower_leg	0.00956918	0.00198226	1.38318e-06	-0.00824863	0.0035002	0.0184425	1	1	0.00958914	0.00200023	1.63465e-06	-0.00581989	0.00370982	0.116699	1	1
ENSG00000267395.1	AC074212.6	statin	ldl	Minor_Salivary_Gland	-0.0308303	0.00198092	1.28711e-54	0.0138784	0.00349012	6.99437e-05	1	1	-0.0305783	0.00199903	8.05312e-53	0.0128315	0.00369124	0.000508562	1	1
ENSG00000267395.1	AC074212.6	statin	ldl	Prostate	0.0118766	0.00197273	1.74003e-09	-0.00192808	0.00349002	0.580636	1	1	0.0114103	0.00199062	9.92336e-09	-0.00167963	0.00370104	0.649954	1	1
ENSG00000267395.1	AC074212.6	statin	ldl	Pancreas	0.00989857	0.00196267	4.57305e-07	-0.00852885	0.00348902	0.0145061	1	1	0.0102911	0.00197999	2.01937e-07	-0.00887311	0.00368525	0.0160517	1	1
ENSG00000267395.1	AC074212.6	statin	ldl	Cells_EBV-transformed_lymphocytes	-0.00502439	0.00195763	0.0102711	0.00143675	0.00352692	0.683738	1	1	-0.00535037	0.00197521	0.00675362	0.00424278	0.00372911	0.255227	1	1
ENSG00000267395.1	AC074212.6	statin	ldl	Heart_Left_Ventricle	0.00868306	0.00197059	1.05145e-05	-0.00401436	0.00351107	0.252896	1	1	0.00861816	0.00198802	1.45729e-05	-0.00301926	0.00372556	0.417701	1	1
ENSG00000267395.1	AC074212.6	statin	ldl	Esophagus_Gastroesophageal_Junction	-0.00141122	0.00197983	0.475969	-0.000662489	0.00352971	0.85112	1	1	-0.00176162	0.00199845	0.378053	0.00256374	0.00374004	0.493038	1	1
ENSG00000267395.1	AC074212.6	statin	ldl	Liver	0.00844869	0.0019686	1.77298e-05	-0.000265706	0.00351654	0.93977	1	1	0.0083192	0.00198602	2.8034e-05	9.64905e-05	0.00373346	0.979381	1	1
ENSG00000267395.1	AC074212.6	statin	ldl	Brain_Cerebellum	0.0422898	0.00197233	5.48467e-102	-0.0225836	0.00348431	9.08023e-11	1	1	0.0424173	0.00199043	9.04557e-101	-0.0229846	0.00370362	5.43569e-10	1	1
ENSG00000267395.1	AC074212.6	statin	ldl	Nerve_Tibial	0.00332976	0.00197363	0.0915793	0.00109834	0.0035428	0.756545	1	1	0.00320497	0.00199067	0.1074	0.00701485	0.00376625	0.062525	1	1
ENSG00000267395.1	AC074212.6	statin	ldl	Esophagus_Mucosa	-0.00177096	0.00197935	0.370937	-0.00200311	0.00345654	0.562243	1	1	-0.00113511	0.00199768	0.569891	-9.38606e-05	0.00364955	0.979482	1	1
ENSG00000267395.1	AC074212.6	statin	ldl	Cells_Transformed_fibroblasts	0.00386675	0.00196924	0.0495796	-0.00564016	0.00349757	0.106833	1	1	0.00409037	0.00198831	0.0396661	-0.00294231	0.00371508	0.428366	1	1
ENSG00000267395.1	AC074212.6	statin	ldl	Adipose_Subcutaneous	-0.00748872	0.0019727	0.000146945	0.00800238	0.00348672	0.0217272	1	1	-0.00797231	0.00199083	6.21443e-05	0.0124073	0.00370177	0.000803131	1	1
ENSG00000267395.1	AC074212.6	statin	ldl	Vagina	-0.000394781	0.00196914	0.841102	-0.001617	0.00353853	0.647692	1	1	-0.000640105	0.0019877	0.747428	0.00216109	0.00376899	0.566383	1	1
ENSG00000267395.1	AC074212.6	statin	ldl	Colon_Transverse	0.0118837	0.00197959	1.93578e-09	-0.0031276	0.00351533	0.373626	1	1	0.0117266	0.00199871	4.4354e-09	-0.0020621	0.00373352	0.580729	1	1
ENSG00000267395.1	AC074212.6	statin	ldl	Muscle_Skeletal	0.00476358	0.00197184	0.0157001	-0.00196236	0.00349754	0.574751	1	1	0.00456649	0.0019891	0.0216897	-0.00187448	0.00369306	0.611756	1	1
ENSG00000267680.1	ZNF224	statin	ldl	Esophagus_Muscularis	0.0135516	0.0019699	6.01316e-12	-0.000785886	0.00349377	0.822026	1	1	0.0130577	0.00198795	5.08539e-11	0.000627693	0.00369945	0.865268	1	1
ENSG00000267680.1	ZNF224	statin	ldl	Brain_Spinal_cord_cervical_c-1	-0.0418492	0.0019852	1.19942e-98	0.020877	0.00349989	2.44572e-09	1	1	-0.0422463	0.00200433	1.2804e-98	0.0219224	0.00372009	3.79323e-09	1	1
ENSG00000267680.1	ZNF224	statin	ldl	Skin_Not_Sun_Exposed_Suprapubic	0.0264019	0.00197521	9.46941e-41	-0.0145461	0.0035042	3.30963e-05	1	1	0.0266892	0.001995	8.12703e-41	-0.0155479	0.00371414	2.83758e-05	1	1
ENSG00000267680.1	ZNF224	statin	ldl	Brain_Hippocampus	-0.0146694	0.00196906	9.33547e-14	0.00705958	0.0034909	0.0431476	1	1	-0.0139715	0.00198705	2.04646e-12	0.00822181	0.0037062	0.0265279	1	1
ENSG00000267680.1	ZNF224	statin	ldl	Minor_Salivary_Gland	-0.0203452	0.00196488	3.99658e-25	0.00722255	0.00350401	0.0392819	1	1	-0.0209568	0.00198324	4.24201e-26	0.00789847	0.00371002	0.0332581	1	1
ENSG00000267680.1	ZNF224	statin	ldl	Prostate	-0.00844313	0.0019697	1.81499e-05	0.00899324	0.00348671	0.00990021	1	1	-0.00792806	0.00198799	6.66389e-05	0.00793473	0.00370345	0.0321515	1	1
ENSG00000267680.1	ZNF224	statin	ldl	Pancreas	-0.000701109	0.00197508	0.722606	-0.0085944	0.00349251	0.0138625	1	1	-0.000632137	0.00199336	0.751152	-0.00876067	0.00369563	0.0177617	1	1
ENSG00000267680.1	ZNF224	statin	ldl	Artery_Coronary	-0.000879225	0.00196711	0.654903	-0.00598419	0.00348093	0.0855895	1	1	-0.00098959	0.00198499	0.618106	-0.00586394	0.00370192	0.113187	1	1
ENSG00000267680.1	ZNF224	statin	ldl	Pituitary	0.0100636	0.00194758	2.37549e-07	-0.00666998	0.00350394	0.056967	1	1	0.00951362	0.00196502	1.28869e-06	-0.0063616	0.00371875	0.0871398	1	1
ENSG00000267680.1	ZNF224	statin	ldl	Uterus	-0.00650587	0.00197544	0.000989911	0.0149364	0.00349521	1.92526e-05	1	1	-0.00665628	0.00199492	0.000848062	0.0149465	0.00370296	5.42884e-05	1	1
ENSG00000267680.1	ZNF224	statin	ldl	Heart_Left_Ventricle	0.0172789	0.00197468	2.12911e-18	0.00057659	0.00348653	0.868648	1	1	0.017938	0.0019929	2.2381e-19	-0.000168619	0.00368908	0.963543	1	1
ENSG00000267680.1	ZNF224	statin	ldl	Esophagus_Gastroesophageal_Junction	-0.00115229	0.0019524	0.555062	0.00200669	0.0035042	0.566879	1	1	-0.000276511	0.00197121	0.888443	0.00431414	0.00372697	0.247049	1	1
ENSG00000267680.1	ZNF224	statin	ldl	Brain_Hypothalamus	0.0169093	0.00197562	1.13867e-17	-0.00978612	0.00348671	0.00500524	1	1	0.0161201	0.00199395	6.24219e-16	-0.0114641	0.00370379	0.00196662	1	1
ENSG00000267680.1	ZNF224	statin	ldl	Liver	0.0371485	0.0019528	1.09641e-80	-0.00892204	0.00347249	0.010189	1	1	0.0368477	0.00197015	4.68116e-78	-0.00999612	0.00368235	0.0066356	1	1
ENSG00000267680.1	ZNF224	statin	ldl	Brain_Cerebellum	0.0209377	0.00196862	2.03281e-26	-0.00961297	0.00349967	0.00601759	1	1	0.0207258	0.00198644	1.74054e-25	-0.0108407	0.00370464	0.00343086	1	1
ENSG00000267680.1	ZNF224	statin	ldl	Small_Intestine_Terminal_Ileum	-0.00732203	0.00194832	0.000171186	0.00695223	0.00347967	0.0457217	1	1	-0.00779961	0.0019658	7.25834e-05	0.00763906	0.00368767	0.0383108	1	1
ENSG00000267680.1	ZNF224	statin	ldl	Nerve_Tibial	0.0471969	0.00196903	5.7664e-127	-0.0153245	0.00352867	1.40639e-05	1	1	0.0473408	0.0019867	1.67797e-125	-0.017118	0.00375808	5.23892e-06	1	1
ENSG00000267680.1	ZNF224	statin	ldl	Heart_Atrial_Appendage	-0.0271832	0.00196533	1.64819e-43	0.00707991	0.00352918	0.0448447	1	1	-0.0267771	0.00198237	1.40942e-41	0.00781143	0.00374208	0.0368471	1	1
ENSG00000267680.1	ZNF224	statin	ldl	Brain_Frontal_Cortex_BA9	0.00913907	0.00196564	3.3289e-06	-0.003329	0.0035196	0.344227	1	1	0.00994452	0.0019829	5.29956e-07	-0.00413999	0.00373514	0.267694	1	1
ENSG00000267680.1	ZNF224	statin	ldl	Adipose_Subcutaneous	0.022737	0.0019729	9.90925e-31	-0.0120713	0.00351902	0.000602923	1	1	0.0229299	0.00199006	1.01913e-30	-0.0110114	0.0037487	0.00330982	1	1
ENSG00000267680.1	ZNF224	statin	ldl	Vagina	0.0242697	0.00197282	8.82882e-35	-0.0100564	0.00350885	0.00415682	1	1	0.0243372	0.00199044	2.22865e-34	-0.00834229	0.00373247	0.0254135	1	1
ENSG00000267680.1	ZNF224	statin	ldl	Brain_Cerebellar_Hemisphere	-0.00955773	0.00197696	1.33437e-06	-0.0024345	0.00348461	0.484774	1	1	-0.00989789	0.00199586	7.07782e-07	-0.00156982	0.00370569	0.671841	1	1
ENSG00000267680.1	ZNF224	statin	ldl	Muscle_Skeletal	-0.00917385	0.00196908	3.17839e-06	0.00966015	0.00349611	0.00572535	1	1	-0.00869664	0.0019859	1.1912e-05	0.00983233	0.00370576	0.00797195	1	1
ENSG00000267730.1	CTD-2537I9.5	statin	ldl	Thyroid	-0.000675861	0.00196551	0.730951	-0.0141147	0.00349139	5.28361e-05	1	0	-0.000784757	0.00198283	0.69227	-0.0129705	0.00369146	0.000441988	0	0
ENSG00000267730.1	CTD-2537I9.5	statin	ldl	Brain_Cerebellum	0.000693843	0.00196758	0.72436	-0.00584238	0.00347596	0.0928021	1	0	0.000546383	0.00198444	0.78306	-0.00463076	0.0036808	0.208362	0	0
ENSG00000267730.1	CTD-2537I9.5	statin	ldl	Muscle_Skeletal	-0.000450275	0.00195875	0.818186	-0.00307913	0.00348466	0.376899	1	0	-0.00100581	0.00197843	0.611183	-0.00254833	0.00369823	0.49078	0	0
ENSG00000268601.1	AC115522.3	statin	ldl	Skin_Not_Sun_Exposed_Suprapubic	0.007694	0.00196945	9.35783e-05	-0.0144293	0.00350872	3.9156e-05	1	0	0.00749411	0.00198785	0.000163269	-0.0166369	0.00371977	7.72863e-06	1	0
ENSG00000268601.1	AC115522.3	statin	ldl	Skin_Sun_Exposed_Lower_leg	0.0105476	0.00196703	8.22216e-08	-0.0154607	0.00350045	1.00189e-05	1	0	0.010267	0.00198562	2.33238e-07	-0.0177375	0.00370976	1.74155e-06	1	0
ENSG00000268601.1	AC115522.3	statin	ldl	Brain_Nucleus_accumbens_basal_ganglia	-0.00697408	0.00196635	0.000390062	0.0104957	0.00348924	0.00262954	1	0	-0.00699283	0.00198493	0.000426764	0.011541	0.00370166	0.00182216	1	0
ENSG00000268601.1	AC115522.3	statin	ldl	Brain_Cortex	-0.0120928	0.00196503	7.55611e-10	0.0102894	0.00349058	0.00320093	1	0	-0.0120423	0.00198326	1.26361e-09	0.0140257	0.00370087	0.00015074	1	0
ENSG00000269463.1	RP11-727F15.13	statin	ldl	Brain_Spinal_cord_cervical_c-1	0.00629944	0.00196937	0.00138044	-0.00723979	0.00351888	0.0396465	1	0	0.00624385	0.00198754	0.00168083	-0.00646241	0.00374092	0.084079	1	0
ENSG00000269463.1	RP11-727F15.13	statin	ldl	Prostate	0.00333336	0.00197643	0.0916889	6.12487e-05	0.003496	0.986022	1	0	0.00341843	0.00199296	0.0862986	-0.000411865	0.00371008	0.911607	1	0
ENSG00000269463.1	RP11-727F15.13	statin	ldl	Artery_Coronary	-0.000998447	0.00196963	0.61221	-0.000452055	0.00347472	0.896489	1	0	-0.00105496	0.00198691	0.59545	-0.000503994	0.00369008	0.891362	1	0
ENSG00000269463.1	RP11-727F15.13	statin	ldl	Brain_Hypothalamus	0.000651511	0.00196296	0.739963	0.000369284	0.00347999	0.91549	1	0	0.000472008	0.00198073	0.811648	0.00149989	0.0036886	0.684281	1	0
ENSG00000269463.1	RP11-727F15.13	statin	ldl	Liver	0.00275291	0.00197835	0.164069	0.00410957	0.0035103	0.241712	1	0	0.00280603	0.0019947	0.159503	0.00631824	0.0037289	0.0901903	1	0
ENSG00000269463.1	RP11-727F15.13	statin	ldl	Brain_Cerebellum	-0.000332562	0.00197406	0.866217	0.000945	0.00349571	0.786905	1	0	-0.00075127	0.00199195	0.706059	0.00163103	0.00371375	0.660527	1	0
ENSG00000269463.1	RP11-727F15.13	statin	ldl	Brain_Nucleus_accumbens_basal_ganglia	0.0075769	0.00196291	0.000113368	-0.0184067	0.00350195	1.47132e-07	1	0	0.00747059	0.00197919	0.00016028	-0.0186871	0.00371772	4.99564e-07	1	0
ENSG00000269463.1	RP11-727F15.13	statin	ldl	Brain_Putamen_basal_ganglia	-0.00312112	0.00196219	0.111693	-0.00167818	0.00349306	0.630919	1	0	-0.00336557	0.00197974	0.0891298	-0.0042802	0.00370216	0.247626	1	0
ENSG00000269463.1	RP11-727F15.13	statin	ldl	Vagina	0.00484447	0.00197465	0.0141543	0.00145928	0.00351526	0.678049	1	0	0.00523519	0.00199115	0.00855765	-0.00110656	0.00370882	0.76543	1	0
ENSG00000269463.1	RP11-727F15.13	statin	ldl	Brain_Cortex	0.00100337	0.00196146	0.608971	-0.00148205	0.0035	0.671972	1	0	0.000888002	0.00197957	0.653732	-0.00289824	0.00372181	0.436146	1	0
ENSG00000063169.6	GLTSCR1	statin	ldl	Lung	-0.00164509	0.0019705	0.403797	0.00108285	0.00348599	0.756083	0	0	-0.00110186	0.00198873	0.579543	0.000486532	0.00369014	0.895106	1	0
ENSG00000063169.6	GLTSCR1	statin	ldl	Brain_Hippocampus	0.00786292	0.0019661	6.35421e-05	-0.00305518	0.00350117	0.382872	0	0	0.00757733	0.00198373	0.000133594	-0.00504972	0.00373382	0.176239	1	0
ENSG00000063169.6	GLTSCR1	statin	ldl	Pancreas	0.000475567	0.00197574	0.809785	-0.00181637	0.00350427	0.604226	0	0	0.000628107	0.00199547	0.752939	-0.000833663	0.00371042	0.822227	1	0
ENSG00000063169.6	GLTSCR1	statin	ldl	Colon_Sigmoid	-0.000720385	0.00197339	0.715074	0.00268055	0.00350469	0.444363	0	0	-0.00038876	0.00199064	0.845163	0.00154326	0.00371454	0.677802	1	0
ENSG00000063169.6	GLTSCR1	statin	ldl	Pituitary	0.00149614	0.00197787	0.449384	0.00106403	0.00348697	0.760257	0	0	0.00210917	0.00199669	0.290816	0.00105883	0.00368752	0.774006	1	0
ENSG00000063169.6	GLTSCR1	statin	ldl	Esophagus_Gastroesophageal_Junction	-0.00381861	0.00197718	0.0534409	0.00827189	0.00347676	0.0173505	0	0	-0.00427662	0.00199474	0.0320375	0.00773962	0.00367453	0.0351792	1	0
ENSG00000063169.6	GLTSCR1	statin	ldl	Spleen	0.0023882	0.00196043	0.223148	-0.00176601	0.00348251	0.612078	0	0	0.00224571	0.00197924	0.256527	-0.000429423	0.00368662	0.907271	1	0
ENSG00000063169.6	GLTSCR1	statin	ldl	Liver	0.00195719	0.00196739	0.319827	-0.00332414	0.00350291	0.342639	0	0	0.00188539	0.00198471	0.342133	-0.00201812	0.00372211	0.587683	1	0
ENSG00000063169.6	GLTSCR1	statin	ldl	Brain_Cerebellum	0.00120241	0.00196263	0.540107	-0.00222856	0.00350091	0.524408	0	0	0.0017557	0.00198033	0.375312	-0.00409292	0.00370822	0.269704	1	0
ENSG00000063169.6	GLTSCR1	statin	ldl	Brain_Nucleus_accumbens_basal_ganglia	-4.08293e-05	0.00196967	0.983462	0.000930024	0.00348122	0.78935	0	0	0.00025258	0.00198812	0.898905	0.000959519	0.00369098	0.794892	1	0
ENSG00000063169.6	GLTSCR1	statin	ldl	Artery_Aorta	0.00234152	0.00196728	0.233954	-0.00924548	0.0035414	0.00903618	0	0	0.00272131	0.00198609	0.17063	-0.00983867	0.00375277	0.00874907	1	0
ENSG00000063169.6	GLTSCR1	statin	ldl	Brain_Putamen_basal_ganglia	-0.00175837	0.00197164	0.372484	-0.000147082	0.00352234	0.966692	0	0	-0.00239441	0.00198987	0.228861	0.00113556	0.00374186	0.761528	1	0
ENSG00000063169.6	GLTSCR1	statin	ldl	Nerve_Tibial	-0.00654723	0.00196716	0.0008739	0.00135335	0.00350926	0.699756	0	0	-0.00571295	0.00198633	0.0040259	0.00101992	0.00372606	0.784295	1	0
ENSG00000063169.6	GLTSCR1	statin	ldl	Heart_Atrial_Appendage	0.00042554	0.00197143	0.829102	-0.00477681	0.00347916	0.169759	0	0	0.00057652	0.00198965	0.772	-0.00295565	0.00368089	0.421992	1	0
ENSG00000063169.6	GLTSCR1	statin	ldl	Vagina	0.0027765	0.00195754	0.156085	0.000549193	0.00348149	0.874656	0	0	0.00328823	0.00197475	0.0958847	-0.000746611	0.0037006	0.840109	1	0
ENSG00000063169.6	GLTSCR1	statin	ldl	Ovary	0.00624123	0.00196846	0.0015212	-0.000138293	0.00349431	0.968431	0	0	0.00591792	0.0019868	0.00289552	-0.00158018	0.00370538	0.669776	1	0
ENSG00000063169.6	GLTSCR1	statin	ldl	Brain_Cortex	-0.00389026	0.00196742	0.0480027	0.013364	0.00353161	0.000154254	0	0	-0.00477666	0.00198628	0.0161799	0.0159042	0.00374691	2.18957e-05	1	0
ENSG00000111834.8	RSPH4A	statin	ldl	Thyroid	-0.00349021	0.00196433	0.075602	0.00853517	0.00347398	0.0140148	0	0	-0.00339913	0.00198511	0.086839	0.0132415	0.00367557	0.000315093	1	0
ENSG00000111834.8	RSPH4A	statin	ldl	Pituitary	0.000479867	0.00197326	0.807862	0.00490261	0.00348521	0.159519	0	0	3.46992e-05	0.00199116	0.986096	0.00499996	0.00370534	0.177211	1	0
ENSG00000111834.8	RSPH4A	statin	ldl	Brain_Hypothalamus	0.000549022	0.00197104	0.780595	-0.004771	0.00347306	0.16953	0	0	0.000287427	0.00198912	0.885106	-0.00307766	0.00368061	0.403053	1	0
ENSG00000111834.8	RSPH4A	statin	ldl	Spleen	0.000261109	0.00197024	0.894568	0.00432517	0.00351106	0.217998	0	0	0.000404991	0.0019899	0.838726	0.00692297	0.00369933	0.0612882	1	0
ENSG00000111834.8	RSPH4A	statin	ldl	Nerve_Tibial	-0.00289654	0.00196046	0.139548	0.0113154	0.00346268	0.00108378	0	0	-0.00302211	0.00198059	0.127044	0.014415	0.00365389	7.97583e-05	1	0
ENSG00000111834.8	RSPH4A	statin	ldl	Adipose_Subcutaneous	-0.00415256	0.00196468	0.0345489	0.0111138	0.00346752	0.00135002	0	0	-0.00419951	0.00198637	0.0345018	0.0143929	0.00365815	8.33806e-05	1	0
ENSG00000111834.8	RSPH4A	statin	ldl	Breast_Mammary_Tissue	-0.00199202	0.00196811	0.311466	0.00661829	0.00347387	0.0567586	0	0	-0.00214864	0.00198882	0.27998	0.0106665	0.00367187	0.00367342	1	0
ENSG00000111834.8	RSPH4A	statin	ldl	Testis	-0.000182479	0.0019651	0.926015	-0.00702012	0.00349441	0.0445415	0	0	0.000286874	0.0019831	0.88498	-0.00791645	0.00369338	0.0320799	1	0
ENSG00000134222.12	PSRC1	statin	ldl	Adipose_Visceral_Omentum	-0.0417864	0.00195436	2.00563e-101	0.0124595	0.003534	0.000422506	0	0	-0.0416663	0.00197216	4.46829e-99	0.014662	0.0037636	9.79016e-05	1	1
ENSG00000134222.12	PSRC1	statin	ldl	Artery_Tibial	-0.0296767	0.00196593	1.73379e-51	0.00882164	0.00349207	0.0115307	0	0	-0.0297957	0.00198379	5.46685e-51	0.0120864	0.00371461	0.00113887	1	1
ENSG00000134222.12	PSRC1	statin	ldl	Thyroid	-0.0221853	0.00197045	2.09121e-29	0.00882957	0.00351072	0.0119022	0	0	-0.0221011	0.00198888	1.09263e-28	0.00935026	0.00373428	0.0122834	1	1
ENSG00000134222.12	PSRC1	statin	ldl	Lung	-0.0264349	0.00197715	9.02676e-41	0.0114874	0.0034943	0.00101097	0	0	-0.0263159	0.00199598	1.07911e-39	0.0124699	0.00371527	0.000789622	1	1
ENSG00000134222.12	PSRC1	statin	ldl	Esophagus_Muscularis	-0.0246594	0.00196415	3.74438e-36	0.00434637	0.00350901	0.215483	0	0	-0.0239888	0.00198199	1.01356e-33	0.00579321	0.00373487	0.120875	1	1
ENSG00000134222.12	PSRC1	statin	ldl	Brain_Spinal_cord_cervical_c-1	0.00859518	0.00197154	1.30282e-05	0.00194615	0.00350262	0.578466	0	0	0.00841957	0.00199051	2.33849e-05	0.00195935	0.00371019	0.59743	1	1
ENSG00000134222.12	PSRC1	statin	ldl	Skin_Not_Sun_Exposed_Suprapubic	-0.0469759	0.00195173	5.29828e-128	0.0109687	0.00349887	0.00171894	0	0	-0.0467082	0.00197024	3.05922e-124	0.012274	0.00372394	0.000980877	1	1
ENSG00000134222.12	PSRC1	statin	ldl	Brain_Hippocampus	-0.0244068	0.00197081	3.18485e-35	0.00879372	0.00349333	0.0118262	0	0	-0.0245078	0.00199011	7.53742e-35	0.0112167	0.00370128	0.00244163	1	1
ENSG00000134222.12	PSRC1	statin	ldl	Whole_Blood	-0.0470463	0.00195056	1.56579e-128	0.0081181	0.00353303	0.0215748	0	0	-0.0475337	0.00196813	7.1721e-129	0.00933456	0.00375648	0.0129579	1	1
ENSG00000134222.12	PSRC1	statin	ldl	Skin_Sun_Exposed_Lower_leg	-0.0333807	0.00196327	7.85228e-65	0.0127264	0.00351761	0.000296983	0	0	-0.0332414	0.00198266	4.32439e-63	0.0134641	0.00374037	0.000318621	1	1
ENSG00000134222.12	PSRC1	statin	ldl	Stomach	-0.0172459	0.00197867	2.88344e-18	0.00498539	0.00348727	0.152833	0	0	-0.0173284	0.00199818	4.24311e-18	0.00584187	0.00370859	0.115204	1	1
ENSG00000134222.12	PSRC1	statin	ldl	Brain_Substantia_nigra	0.00941579	0.0019688	1.73133e-06	0.00157365	0.00351128	0.654031	0	0	0.00928836	0.00198751	2.96302e-06	0.00221741	0.00372273	0.551414	1	1
ENSG00000134222.12	PSRC1	statin	ldl	Minor_Salivary_Gland	0.00907221	0.00196594	3.93682e-06	-0.00212347	0.00349849	0.543872	0	0	0.00896869	0.00198404	6.1718e-06	-0.00509841	0.00370435	0.168719	1	1
ENSG00000134222.12	PSRC1	statin	ldl	Colon_Sigmoid	-0.018705	0.00197267	2.49268e-21	0.00872812	0.00351356	0.0129871	0	0	-0.0184959	0.00199094	1.54219e-20	0.00911805	0.00373375	0.0146036	1	1
ENSG00000134222.12	PSRC1	statin	ldl	Pituitary	-0.0331528	0.00196493	7.19757e-64	0.0105717	0.00350082	0.00252947	0	0	-0.0332942	0.0019829	2.85536e-63	0.0127949	0.00372052	0.000583832	1	1
ENSG00000134222.12	PSRC1	statin	ldl	Liver	-0.0654523	0.00193347	3.36202e-251	0.0105999	0.00351826	0.00258836	0	0	-0.0651262	0.00195052	1.97497e-244	0.0130658	0.00374634	0.00048735	1	1
ENSG00000134222.12	PSRC1	statin	ldl	Brain_Cerebellum	-0.016208	0.00196785	1.77479e-16	0.00451584	0.00351862	0.199349	0	0	-0.0163785	0.00198627	1.64015e-16	0.00618611	0.00372417	0.0966993	1	1
ENSG00000134222.12	PSRC1	statin	ldl	Brain_Nucleus_accumbens_basal_ganglia	-0.00726393	0.00196729	0.000222182	0.00225528	0.00351486	0.521106	0	0	-0.00741878	0.00198503	0.000185953	0.00240944	0.00373591	0.518966	1	1
ENSG00000134222.12	PSRC1	statin	ldl	Artery_Aorta	-0.0229689	0.00196499	1.44902e-31	0.00663416	0.00350495	0.058385	0	0	-0.0229732	0.00198332	5.01301e-31	0.00809126	0.00373167	0.0301383	1	1
ENSG00000134222.12	PSRC1	statin	ldl	Nerve_Tibial	-0.0451744	0.00193684	2.54098e-120	0.00470463	0.00350675	0.179728	0	0	-0.0448441	0.00195458	1.72843e-116	0.0056311	0.00374509	0.132685	1	1
ENSG00000134222.12	PSRC1	statin	ldl	Esophagus_Mucosa	-0.059637	0.0019405	2.07519e-207	0.00934213	0.00352884	0.00811213	0	0	-0.0596102	0.00195831	1.64128e-203	0.0120169	0.00376164	0.00140026	1	1
ENSG00000134222.12	PSRC1	statin	ldl	Heart_Atrial_Appendage	-0.00944205	0.00197529	1.75215e-06	0.00398871	0.00350675	0.255355	0	0	-0.00947018	0.00199427	2.04725e-06	0.00395292	0.00372691	0.288852	1	1
ENSG00000134222.12	PSRC1	statin	ldl	Brain_Frontal_Cortex_BA9	-0.0297724	0.0019651	7.50842e-52	0.0124096	0.00349997	0.000391673	0	0	-0.0295795	0.00198392	2.85563e-50	0.0128764	0.00372043	0.000538179	1	1
ENSG00000134222.12	PSRC1	statin	ldl	Adipose_Subcutaneous	-0.0225932	0.00197073	1.99257e-30	0.00754406	0.00351555	0.03188	0	0	-0.0226125	0.00198977	6.28841e-30	0.00839714	0.0037402	0.0247616	1	1
ENSG00000134222.12	PSRC1	statin	ldl	Colon_Transverse	-0.0378478	0.0019615	5.88498e-83	0.00995003	0.00350874	0.00457136	0	0	-0.0377874	0.00197935	3.01121e-81	0.0121015	0.00373547	0.00119687	1	1
ENSG00000134222.12	PSRC1	statin	ldl	Adrenal_Gland	-0.0118804	0.00196465	1.47469e-09	0.00380837	0.003496	0.275999	0	0	-0.0118367	0.00198348	2.4075e-09	0.00558049	0.00372005	0.133585	1	1
ENSG00000134222.12	PSRC1	statin	ldl	Ovary	-0.0137087	0.00197128	3.54604e-12	0.00359848	0.00350052	0.303956	0	0	-0.0140982	0.00198956	1.3797e-12	0.00324266	0.0037151	0.382754	1	1
ENSG00000134222.12	PSRC1	statin	ldl	Brain_Cortex	-0.0481086	0.00194953	1.88775e-134	0.0130743	0.00350997	0.00019538	0	0	-0.048487	0.00196791	4.85466e-134	0.016534	0.00373391	9.50798e-06	1	1
ENSG00000134222.12	PSRC1	statin	ldl	Testis	-0.0513372	0.00195307	2.81284e-152	0.0128982	0.00353217	0.000260576	0	0	-0.0512234	0.00197082	6.26721e-149	0.0167954	0.00376197	8.02472e-06	1	1
ENSG00000151693.5	ASAP2	statin	ldl	Artery_Tibial	-0.000168221	0.00197624	0.932165	-0.00305419	0.00349222	0.381809	0	0	0.000240986	0.00199461	0.903835	-0.00150044	0.00370862	0.685785	1	0
ENSG00000151693.5	ASAP2	statin	ldl	Thyroid	-0.00268362	0.00197874	0.175027	0.0124389	0.00348216	0.000354015	0	0	-0.00241716	0.00199596	0.225884	0.0156399	0.00369985	2.36663e-05	1	0
ENSG00000151693.5	ASAP2	statin	ldl	Esophagus_Muscularis	-0.000343683	0.0019767	0.86197	0.001641	0.00348915	0.63813	0	0	0.000127423	0.00199474	0.949066	0.00281008	0.00370306	0.447941	1	0
ENSG00000151693.5	ASAP2	statin	ldl	Brain_Spinal_cord_cervical_c-1	0.000407797	0.00197007	0.836013	-0.00278452	0.00350969	0.427557	0	0	0.000219868	0.00198824	0.911946	-0.00371696	0.00373157	0.31921	1	0
ENSG00000151693.5	ASAP2	statin	ldl	Skin_Not_Sun_Exposed_Suprapubic	-0.00295892	0.00197925	0.134923	0.00690543	0.00349121	0.0479344	0	0	-0.00288246	0.00199573	0.148652	0.00937813	0.00369681	0.0111865	1	0
ENSG00000151693.5	ASAP2	statin	ldl	Brain_Hippocampus	0.00167236	0.00196126	0.393826	-0.00331956	0.00348313	0.34057	0	0	0.00175181	0.00197923	0.376107	-0.00245692	0.00369397	0.505976	1	0
ENSG00000151693.5	ASAP2	statin	ldl	Skin_Sun_Exposed_Lower_leg	-0.00352845	0.00197684	0.0742791	0.0109489	0.00348808	0.00169564	0	0	-0.00329428	0.00199456	0.0986097	0.0128892	0.00368995	0.000477544	1	0
ENSG00000151693.5	ASAP2	statin	ldl	Brain_Substantia_nigra	0.00124311	0.00197016	0.528061	0.00211065	0.0034879	0.545089	0	0	0.00149576	0.00198723	0.45164	0.00213504	0.00370155	0.564077	1	0
ENSG00000151693.5	ASAP2	statin	ldl	Pituitary	0.000518043	0.00199622	0.79524	-0.00334492	0.003489	0.337707	0	0	0.000126646	0.00201601	0.94991	-0.00376241	0.00370256	0.309551	1	0
ENSG00000151693.5	ASAP2	statin	ldl	Artery_Aorta	0.000521591	0.00197478	0.791683	-0.00465272	0.00348954	0.182423	0	0	0.00135026	0.00199306	0.498102	-0.00498036	0.00370202	0.178525	1	0
ENSG00000151693.5	ASAP2	statin	ldl	Brain_Putamen_basal_ganglia	-0.00381387	0.00196799	0.0526293	0.00564761	0.00349771	0.106385	0	0	-0.00401416	0.00198604	0.0432596	0.00481197	0.00369621	0.192963	1	0
ENSG00000151693.5	ASAP2	statin	ldl	Cells_Transformed_fibroblasts	-0.00220015	0.00198035	0.266573	0.0100597	0.00347827	0.00382599	0	0	-0.00186921	0.00199604	0.349035	0.0128545	0.00369848	0.000509665	1	0
ENSG00000151693.5	ASAP2	statin	ldl	Brain_Frontal_Cortex_BA9	-8.6566e-05	0.00197306	0.965005	0.00256697	0.00350878	0.464422	0	0	4.24333e-05	0.00199141	0.983	0.00363456	0.00371853	0.328361	1	0
ENSG00000151693.5	ASAP2	statin	ldl	Adipose_Subcutaneous	-0.00288425	0.00197242	0.143661	0.00276887	0.0034844	0.426819	0	0	-0.00291906	0.0019899	0.142393	0.00541356	0.00370317	0.143776	1	0
ENSG00000151693.5	ASAP2	statin	ldl	Adrenal_Gland	0.00017986	0.00195461	0.926684	-0.00241601	0.00351419	0.491766	0	0	0.000760864	0.0019724	0.699678	-0.00199977	0.00372468	0.591339	1	0
ENSG00000151693.5	ASAP2	statin	ldl	Breast_Mammary_Tissue	-0.00141723	0.00197063	0.472032	-8.30213e-05	0.00347897	0.980961	0	0	-0.00146208	0.00198954	0.462411	0.00229695	0.00369728	0.534432	1	0
ENSG00000151693.5	ASAP2	statin	ldl	Testis	-0.000883573	0.0019627	0.652579	0.0059714	0.00349694	0.0877092	0	0	-0.00130823	0.00197882	0.50854	0.00831842	0.00371056	0.0249728	1	0
ENSG00000151693.5	ASAP2	statin	ldl	Muscle_Skeletal	-0.00102543	0.00197541	0.603694	0.00122878	0.00348601	0.724472	0	0	-0.00121688	0.001994	0.541681	0.00206887	0.00370188	0.576251	1	0
ENSG00000160678.7	S100A1	statin	ldl	Adipose_Visceral_Omentum	-0.00363837	0.00197007	0.0647735	0.0102749	0.00351164	0.00343406	0	0	-0.00336845	0.0019878	0.0901581	0.013952	0.00373304	0.000185908	1	0
ENSG00000160678.7	S100A1	statin	ldl	Thyroid	-0.00351189	0.00197028	0.074679	0.0106431	0.00351243	0.0024445	0	0	-0.00316815	0.00198762	0.11095	0.0143441	0.00373378	0.000122183	1	0
ENSG00000160678.7	S100A1	statin	ldl	Lung	-0.00374171	0.00196971	0.0574826	0.0102132	0.00351048	0.00362172	0	0	-0.00353755	0.00198758	0.0751045	0.0139417	0.00373068	0.000186194	1	0
ENSG00000160678.7	S100A1	statin	ldl	Brain_Amygdala	0.00206757	0.00197374	0.294851	-0.00102308	0.00348304	0.768962	0	0	0.00236218	0.00199237	0.235776	-0.000394644	0.00370089	0.915078	1	0
ENSG00000160678.7	S100A1	statin	ldl	Skin_Not_Sun_Exposed_Suprapubic	-0.00397479	0.00196779	0.0433908	0.0100447	0.00351582	0.00427685	0	0	-0.00367473	0.00198513	0.0641517	0.0138965	0.00373645	0.000199881	1	0
ENSG00000160678.7	S100A1	statin	ldl	Skin_Sun_Exposed_Lower_leg	-0.00346194	0.00196943	0.0787748	0.0105754	0.00350916	0.00258128	0	0	-0.00317766	0.00198715	0.109797	0.0141727	0.00372952	0.000144609	1	0
ENSG00000160678.7	S100A1	statin	ldl	Stomach	-0.00296786	0.00197307	0.132535	0.00945218	0.00351037	0.0070887	0	0	-0.00262682	0.00199108	0.18707	0.0137114	0.00372962	0.000236601	1	0
ENSG00000160678.7	S100A1	statin	ldl	Colon_Sigmoid	-0.00432715	0.0019634	0.0275308	0.0140156	0.0034757	5.52009e-05	0	0	-0.00392043	0.00198044	0.0477517	0.0183421	0.00369395	6.85462e-07	1	0
ENSG00000160678.7	S100A1	statin	ldl	Heart_Left_Ventricle	-0.00204646	0.00197828	0.300919	0.00991558	0.00350822	0.00470764	0	0	-0.00173422	0.00199565	0.384846	0.0125889	0.00372779	0.000732676	1	0
ENSG00000160678.7	S100A1	statin	ldl	Brain_Hypothalamus	0.000458211	0.00196204	0.815344	-0.00269406	0.0035146	0.443359	0	0	0.000650102	0.00198032	0.742699	-0.00356312	0.00374711	0.341656	1	0
ENSG00000160678.7	S100A1	statin	ldl	Spleen	-0.00226994	0.0019659	0.248232	0.00629489	0.0035232	0.0739859	0	0	-0.00229238	0.00198337	0.247763	0.00852007	0.00373961	0.0227066	1	0
ENSG00000160678.7	S100A1	statin	ldl	Brain_Cerebellum	-0.00121763	0.00197219	0.536973	0.00383902	0.00349109	0.27148	0	0	-0.00118621	0.00199134	0.551388	2.08908e-05	0.00372221	0.995522	1	0
ENSG00000160678.7	S100A1	statin	ldl	Brain_Putamen_basal_ganglia	0.000857538	0.00197262	0.663766	0.00164478	0.00348128	0.636596	0	0	0.00145321	0.0019911	0.465478	-0.000243794	0.00368651	0.947273	1	0
ENSG00000160678.7	S100A1	statin	ldl	Nerve_Tibial	-0.00257235	0.00196715	0.190992	0.00748224	0.00349006	0.0320433	0	0	-0.00232138	0.00198433	0.242058	0.00969468	0.00370368	0.00885548	1	0
ENSG00000160678.7	S100A1	statin	ldl	Esophagus_Mucosa	-0.00328605	0.00197164	0.0955834	0.0100384	0.00350713	0.00420616	0	0	-0.0029972	0.00198918	0.131874	0.0136672	0.00372574	0.000244146	1	0
ENSG00000160678.7	S100A1	statin	ldl	Heart_Atrial_Appendage	-0.00315201	0.00196536	0.108763	0.00995265	0.00351113	0.00458828	0	0	-0.00287307	0.00198205	0.147187	0.0132408	0.00373159	0.000387733	1	0
ENSG00000160678.7	S100A1	statin	ldl	Adipose_Subcutaneous	-0.00408521	0.00197037	0.0381426	0.0104144	0.00350796	0.00298957	0	0	-0.00385069	0.00198854	0.0528139	0.0141644	0.00372925	0.000145756	1	0
ENSG00000160678.7	S100A1	statin	ldl	Adrenal_Gland	-0.00314762	0.00197399	0.110813	0.00900966	0.00350612	0.0101787	0	0	-0.00279045	0.00199171	0.161205	0.0124614	0.00372397	0.000819118	1	0
ENSG00000160678.7	S100A1	statin	ldl	Breast_Mammary_Tissue	-0.00445376	0.00196781	0.023617	0.0097876	0.00351094	0.00530762	0	0	-0.00427264	0.00198588	0.0314355	0.0132494	0.00373534	0.000389592	1	0
ENSG00000160678.7	S100A1	statin	ldl	Testis	-0.00106109	0.00196605	0.589401	0.00716154	0.00354082	0.0431177	0	0	-0.000943044	0.00198384	0.634528	0.0108923	0.00374963	0.00367372	1	0
ENSG00000160678.7	S100A1	statin	ldl	Muscle_Skeletal	-0.00414143	0.00197044	0.0355721	0.0104275	0.0035123	0.00298922	0	0	-0.00393371	0.00198823	0.0478729	0.0142821	0.00373251	0.000130031	1	0
ENSG00000160679.8	CHTOP	statin	ldl	Artery_Tibial	-0.00268609	0.00196935	0.172583	0.00664095	0.00350072	0.0578253	0	0	-0.00251422	0.00198815	0.206015	0.00990732	0.00371522	0.00766033	1	0
ENSG00000160679.8	CHTOP	statin	ldl	Thyroid	0.00411343	0.001971	0.0368899	-0.0113383	0.00351497	0.00125661	0	0	0.00393597	0.00198935	0.0478706	-0.0149758	0.00373944	6.20602e-05	1	0
ENSG00000160679.8	CHTOP	statin	ldl	Esophagus_Muscularis	0.00033725	0.00196948	0.864036	0.00389285	0.00351436	0.267992	0	0	0.000198575	0.00198715	0.9204	0.00587126	0.00373026	0.115498	1	0
ENSG00000160679.8	CHTOP	statin	ldl	Skin_Not_Sun_Exposed_Suprapubic	0.00185641	0.00197418	0.347041	-0.0048578	0.00348947	0.163883	0	0	0.00177286	0.00199181	0.373427	-0.00638986	0.00370598	0.0846715	1	0
ENSG00000160679.8	CHTOP	statin	ldl	Brain_Hippocampus	0.00204738	0.00195723	0.295532	0.0011729	0.00349208	0.736967	0	0	0.00258204	0.00197459	0.190999	0.00229953	0.00370339	0.534648	1	0
ENSG00000160679.8	CHTOP	statin	ldl	Skin_Sun_Exposed_Lower_leg	0.00230612	0.00196333	0.240154	-0.00661699	0.00348137	0.057343	0	0	0.00223591	0.00198067	0.258957	-0.00576209	0.00369152	0.118547	1	0
ENSG00000160679.8	CHTOP	statin	ldl	Stomach	0.00226068	0.0019759	0.252571	-0.00479134	0.00348752	0.169488	0	0	0.00194216	0.00199534	0.330381	-0.00809495	0.00369834	0.028611	1	0
ENSG00000160679.8	CHTOP	statin	ldl	Artery_Coronary	-0.00123179	0.00196834	0.531444	-0.000484236	0.0034943	0.889783	0	0	-0.00110314	0.00198583	0.578549	-0.00273806	0.00371381	0.460962	1	0
ENSG00000160679.8	CHTOP	statin	ldl	Uterus	-0.000917259	0.00196364	0.640412	-0.00403378	0.00349248	0.248095	0	0	-0.00105352	0.00198211	0.595062	-0.0051641	0.00371236	0.164208	1	0
ENSG00000160679.8	CHTOP	statin	ldl	Heart_Left_Ventricle	-0.00233933	0.00197305	0.235763	0.00756271	0.00352326	0.0318326	0	0	-0.00200396	0.00198962	0.313835	0.00868707	0.0037349	0.0200229	1	0
ENSG00000160679.8	CHTOP	statin	ldl	Esophagus_Gastroesophageal_Junction	-0.00147847	0.00196526	0.451868	0.00358074	0.0035053	0.307006	0	0	-0.00199528	0.00198249	0.314199	0.0049684	0.00371899	0.181564	1	0
ENSG00000160679.8	CHTOP	statin	ldl	Brain_Nucleus_accumbens_basal_ganglia	0.000146399	0.00196323	0.940556	0.008264	0.00346789	0.0171718	0	0	0.000371563	0.00198202	0.851294	0.00817966	0.0036709	0.0258644	1	0
ENSG00000160679.8	CHTOP	statin	ldl	Nerve_Tibial	0.00176775	0.00196886	0.369262	0.00796599	0.00350997	0.0232361	0	0	0.00196603	0.00198659	0.322344	0.00999452	0.00372092	0.00723061	1	0
ENSG00000160679.8	CHTOP	statin	ldl	Esophagus_Mucosa	0.00436721	0.00198073	0.0274645	-0.0120254	0.00351385	0.000620985	0	0	0.00413662	0.00199938	0.0385505	-0.0158073	0.00373287	2.28939e-05	1	0
ENSG00000160679.8	CHTOP	statin	ldl	Heart_Atrial_Appendage	-0.00299842	0.00197147	0.128284	0.0100415	0.00351198	0.00424677	0	0	-0.00261492	0.00198947	0.18872	0.0155071	0.00373634	3.31994e-05	1	0
ENSG00000160679.8	CHTOP	statin	ldl	Adipose_Subcutaneous	-0.00326261	0.00197639	0.0987819	0.00547498	0.00348355	0.116028	0	0	-0.00308454	0.00199586	0.122233	0.00685102	0.00370268	0.0642721	1	0
ENSG00000160679.8	CHTOP	statin	ldl	Colon_Transverse	0.00237499	0.0019797	0.230267	0.00173713	0.00352545	0.622195	0	0	0.00222726	0.00199691	0.264699	0.00155833	0.00374304	0.677171	1	0
ENSG00000160679.8	CHTOP	statin	ldl	Brain_Cortex	-0.00171361	0.00198006	0.386802	0.0102654	0.00351767	0.00352024	0	0	-0.00155539	0.00199864	0.436437	0.012015	0.00373748	0.00130564	1	0
ENSG00000160679.8	CHTOP	statin	ldl	Muscle_Skeletal	-0.00370397	0.00196907	0.059962	0.0105452	0.00351003	0.00266188	0	0	-0.00344729	0.00198671	0.0827105	0.0141303	0.00373103	0.000152328	1	0
ENSG00000172216.4	CEBPB	statin	ldl	Adipose_Visceral_Omentum	-0.00138493	0.00196361	0.480627	0.00205686	0.00348331	0.554863	0	0	-0.00137451	0.00198296	0.488208	0.00198762	0.00368215	0.589335	1	0
ENSG00000172216.4	CEBPB	statin	ldl	Thyroid	-0.00113745	0.00196427	0.562542	0.00132125	0.00347376	0.703685	0	0	-0.001179	0.0019851	0.552562	0.00209618	0.00370128	0.571164	1	0
ENSG00000172216.4	CEBPB	statin	ldl	Brain_Amygdala	-0.00129903	0.00197386	0.510464	0.00613355	0.00348024	0.0780028	0	0	-0.00144188	0.00199167	0.469093	0.0079911	0.00368766	0.0302361	1	0
ENSG00000172216.4	CEBPB	statin	ldl	Skin_Sun_Exposed_Lower_leg	0.000551773	0.00197518	0.779973	0.000967447	0.00350551	0.782564	0	0	0.000384497	0.00199367	0.84707	0.00101042	0.00371236	0.785485	1	0
ENSG00000172216.4	CEBPB	statin	ldl	Minor_Salivary_Gland	-0.000303794	0.00197401	0.877691	-0.000295618	0.00349681	0.932628	0	0	-0.000269066	0.00199204	0.892556	-0.00246382	0.00370625	0.506196	1	0
ENSG00000172216.4	CEBPB	statin	ldl	Prostate	-0.00213071	0.00196704	0.278715	0.00320562	0.00349321	0.358791	0	0	-0.00208185	0.0019861	0.294543	0.0028111	0.00370885	0.448484	1	0
ENSG00000172216.4	CEBPB	statin	ldl	Colon_Sigmoid	0.00569883	0.00198091	0.00401639	-0.0045292	0.0034943	0.194917	0	0	0.00531896	0.00199771	0.00775575	-0.00438156	0.00368964	0.235018	1	0
ENSG00000172216.4	CEBPB	statin	ldl	Pituitary	-0.00299227	0.00197231	0.129232	0.00360268	0.00347654	0.30007	0	0	-0.00326409	0.00198976	0.100913	0.00353814	0.00368339	0.33677	1	0
ENSG00000172216.4	CEBPB	statin	ldl	Esophagus_Gastroesophageal_Junction	-0.000743849	0.00195896	0.704156	0.00227938	0.00351347	0.516497	0	0	-0.000880086	0.00197302	0.655553	0.00423831	0.00371569	0.254015	1	0
ENSG00000172216.4	CEBPB	statin	ldl	Brain_Cerebellum	-0.000132575	0.0019692	0.946324	0.0143075	0.0034999	4.35133e-05	0	0	-0.000270983	0.00198609	0.891473	0.0156162	0.00371184	2.58639e-05	1	0
ENSG00000172216.4	CEBPB	statin	ldl	Brain_Nucleus_accumbens_basal_ganglia	0.00267703	0.00197583	0.175454	0.000631001	0.00350488	0.857125	0	0	0.0031511	0.00199342	0.113934	-0.000209822	0.00372038	0.955025	1	0
ENSG00000172216.4	CEBPB	statin	ldl	Brain_Caudate_basal_ganglia	0.00152209	0.00196086	0.43761	-0.00228	0.00345614	0.509449	0	0	0.00135108	0.00197704	0.494365	-0.00137767	0.00364652	0.705577	1	0
ENSG00000172216.4	CEBPB	statin	ldl	Brain_Putamen_basal_ganglia	0.00310803	0.00197793	0.1161	-0.00689147	0.00348912	0.048253	0	0	0.00283851	0.00199689	0.155182	-0.00809532	0.00369998	0.0286744	1	0
ENSG00000172216.4	CEBPB	statin	ldl	Small_Intestine_Terminal_Ileum	-0.00287274	0.00198167	0.147155	0.000827253	0.00351992	0.814193	0	0	-0.00254622	0.00200014	0.20301	-0.000682305	0.00374607	0.855474	1	0
ENSG00000172216.4	CEBPB	statin	ldl	Heart_Atrial_Appendage	0.00016119	0.00196739	0.934702	-0.000537066	0.00351048	0.878407	0	0	7.1302e-05	0.00198503	0.971346	0.0011396	0.00372711	0.759787	1	0
ENSG00000172216.4	CEBPB	statin	ldl	Brain_Frontal_Cortex_BA9	-0.00138055	0.00197516	0.484578	-0.000229398	0.00348962	0.947587	0	0	-0.00113763	0.00199256	0.568041	0.00116447	0.00371125	0.753698	1	0
ENSG00000172216.4	CEBPB	statin	ldl	Vagina	-0.00128836	0.00196778	0.512643	-0.00438188	0.00350524	0.211265	0	0	-0.00110808	0.00198536	0.576759	-0.00677863	0.00372324	0.0686638	1	0
ENSG00000172216.4	CEBPB	statin	ldl	Colon_Transverse	0.00187367	0.00196651	0.340697	-0.000774966	0.00348032	0.823792	0	0	0.00156864	0.00198305	0.428929	-0.000742803	0.00369219	0.840556	1	0
ENSG00000172216.4	CEBPB	statin	ldl	Brain_Cerebellar_Hemisphere	-0.00211743	0.00197527	0.283735	0.00233876	0.00347473	0.500898	0	0	-0.00179088	0.00199501	0.369357	0.00220878	0.00368249	0.548635	1	0
ENSG00000172216.4	CEBPB	statin	ldl	Brain_Cortex	0.00100561	0.00195742	0.607431	-0.00176732	0.00349011	0.61259	0	0	0.000943435	0.00197449	0.632783	-0.00467184	0.00370783	0.207672	1	0
ENSG00000172216.4	CEBPB	statin	ldl	Testis	0.0040773	0.00196444	0.0379356	-0.0102901	0.00350962	0.0033683	0	0	0.00339511	0.00198121	0.0865919	-0.0100577	0.00372037	0.00686306	1	0
ENSG00000172216.4	CEBPB	statin	ldl	Muscle_Skeletal	-0.00124922	0.00196066	0.524032	-0.000410269	0.00349852	0.906647	0	0	-0.00104786	0.00197863	0.596399	0.000906824	0.00370755	0.806775	1	0
ENSG00000178372.6	CALML5	statin	ldl	Artery_Tibial	7.23065e-05	0.00195877	0.970553	-0.0110259	0.00350511	0.00165711	0	0	0.000558047	0.00197727	0.777766	-0.0151228	0.00371663	4.72262e-05	1	0
ENSG00000178372.6	CALML5	statin	ldl	Skin_Not_Sun_Exposed_Suprapubic	-0.000422646	0.00196307	0.829535	-0.000951914	0.00350935	0.786198	0	0	-0.00098932	0.00198187	0.61765	-0.00114493	0.00373415	0.759139	1	0
ENSG00000178372.6	CALML5	statin	ldl	Skin_Sun_Exposed_Lower_leg	0.00106473	0.00197061	0.588988	0.000430978	0.00351717	0.902475	0	0	0.000455189	0.00198905	0.818988	0.000411538	0.00374234	0.912435	1	0
ENSG00000178372.6	CALML5	statin	ldl	Minor_Salivary_Gland	-0.00143275	0.00196486	0.465887	0.00191809	0.00349654	0.583302	0	0	-0.00198557	0.0019838	0.316879	0.00141128	0.00372101	0.704484	1	0
ENSG00000178372.6	CALML5	statin	ldl	Nerve_Tibial	-0.00478483	0.0019802	0.0156772	-0.00229535	0.00349709	0.511593	0	0	-0.00482591	0.00199827	0.0157334	-0.00239088	0.00369974	0.518131	1	0
ENSG00000178372.6	CALML5	statin	ldl	Esophagus_Mucosa	0.00174453	0.00196915	0.375655	-0.00170521	0.00351106	0.627202	0	0	0.00176101	0.00198771	0.375646	-0.00269595	0.00372504	0.469227	1	0
ENSG00000178372.6	CALML5	statin	ldl	Breast_Mammary_Tissue	0.000162726	0.00196934	0.934146	0.00100985	0.00348287	0.771856	0	0	-0.00024681	0.00198808	0.9012	0.00159637	0.00370339	0.666427	1	0
ENSG00000225938.1	RP4-575N6.4	statin	ldl	Adipose_Visceral_Omentum	0.00233119	0.00196135	0.234612	-0.00819833	0.00346604	0.0180141	0	0	0.00248538	0.00198068	0.209546	-0.00811204	0.00367415	0.0272533	1	0
ENSG00000225938.1	RP4-575N6.4	statin	ldl	Thyroid	0.00138289	0.0019619	0.48089	-0.00407678	0.00350547	0.244839	0	0	0.00130271	0.00198118	0.510833	-0.00457743	0.00372511	0.219146	1	0
ENSG00000225938.1	RP4-575N6.4	statin	ldl	Esophagus_Muscularis	0.00120032	0.00196559	0.541422	-0.00907447	0.0034798	0.00911371	0	0	0.00117678	0.00198449	0.55319	-0.00934762	0.00368856	0.0112697	1	0
ENSG00000225938.1	RP4-575N6.4	statin	ldl	Brain_Amygdala	-0.00339314	0.00196188	0.0837134	0.00216535	0.00347613	0.533337	0	0	-0.00382976	0.00197839	0.0528927	0.00293057	0.00368507	0.426465	1	0
ENSG00000225938.1	RP4-575N6.4	statin	ldl	Brain_Substantia_nigra	-0.00158894	0.00197186	0.420353	-0.00228924	0.00350543	0.51372	0	0	-0.0015888	0.00198991	0.424621	-0.00310567	0.00372092	0.403914	1	0
ENSG00000225938.1	RP4-575N6.4	statin	ldl	Cells_EBV-transformed_lymphocytes	-0.000225304	0.00196834	0.90887	0.00394819	0.00348643	0.257448	0	0	-0.000490392	0.00198361	0.804737	0.00336658	0.00368783	0.361302	1	0
ENSG00000225938.1	RP4-575N6.4	statin	ldl	Artery_Coronary	0.000121357	0.00196432	0.950737	-0.00624744	0.0034864	0.0731417	0	0	0.000121063	0.00198307	0.951321	-0.0064171	0.00369943	0.0828081	1	0
ENSG00000225938.1	RP4-575N6.4	statin	ldl	Heart_Left_Ventricle	0.00118366	0.00196538	0.547006	-0.00769652	0.0034752	0.0267807	0	0	0.00138083	0.0019834	0.486308	-0.008137	0.00369331	0.0275826	1	0
ENSG00000225938.1	RP4-575N6.4	statin	ldl	Brain_Cerebellum	0.00203498	0.00197516	0.302874	-0.00641746	0.00351051	0.067539	0	0	0.00218069	0.00199277	0.273822	-0.00924515	0.00372106	0.0129717	1	0
ENSG00000225938.1	RP4-575N6.4	statin	ldl	Brain_Caudate_basal_ganglia	0.00173946	0.00197587	0.378669	0.00331922	0.00348095	0.340317	0	0	0.00142262	0.00199468	0.475719	0.0052324	0.00368326	0.155436	1	0
ENSG00000225938.1	RP4-575N6.4	statin	ldl	Cells_Transformed_fibroblasts	0.00191313	0.00196624	0.330557	-0.0122054	0.00352358	0.000532354	0	0	0.00193023	0.00198491	0.330825	-0.0152183	0.00373822	4.68093e-05	1	0
ENSG00000225938.1	RP4-575N6.4	statin	ldl	Heart_Atrial_Appendage	-0.000207278	0.00197199	0.916288	-0.00263238	0.00348484	0.450021	0	0	-0.000174036	0.00198993	0.930307	-0.003623	0.00369647	0.327025	1	0
ENSG00000225938.1	RP4-575N6.4	statin	ldl	Adipose_Subcutaneous	0.00215907	0.00197151	0.273457	-0.0012166	0.00349287	0.727608	0	0	0.00227855	0.00198949	0.252087	-0.00227186	0.00371882	0.54126	1	0
ENSG00000231625.4	CTD-2104P17.1	statin	ldl	Prostate	0.00185083	0.00197674	0.349117	-0.00630664	0.00350453	0.0719288	0	0	0.00189842	0.00199272	0.340755	-0.00817862	0.00370816	0.0274138	1	0
ENSG00000231625.4	CTD-2104P17.1	statin	ldl	Pituitary	0.00117676	0.00196808	0.549892	-0.0028143	0.00350077	0.421449	0	0	0.00116673	0.00198673	0.557029	-0.00605644	0.00371391	0.102944	1	0
ENSG00000231625.4	CTD-2104P17.1	statin	ldl	Uterus	0.00195239	0.00198122	0.324402	-0.0127792	0.00348593	0.000246439	0	0	0.00179705	0.00199855	0.368559	-0.0147524	0.00368703	6.30283e-05	1	0
ENSG00000231625.4	CTD-2104P17.1	statin	ldl	Nerve_Tibial	0.00233718	0.00198837	0.239824	-0.00790291	0.00350107	0.0239902	0	0	0.00244319	0.00200548	0.223126	-0.0097677	0.00370665	0.00840919	1	0
ENSG00000231625.4	CTD-2104P17.1	statin	ldl	Vagina	0.0015911	0.0019903	0.424043	-0.00658687	0.00348994	0.0591079	0	0	0.00151512	0.00200757	0.450427	-0.00812597	0.00369933	0.0280487	1	0
ENSG00000231625.4	CTD-2104P17.1	statin	ldl	Ovary	0.00193198	0.00197964	0.329102	-0.00759628	0.00350025	0.0299908	0	0	0.00196797	0.00199644	0.324263	-0.00919567	0.00370186	0.0129891	1	0
ENSG00000231625.4	CTD-2104P17.1	statin	ldl	Testis	0.00243857	0.00198764	0.219873	-0.00701026	0.00350174	0.0452914	0	0	0.00238688	0.00200492	0.233845	-0.00896801	0.00370917	0.015615	1	0
ENSG00000234906.4	APOC2	statin	ldl	Brain_Amygdala	0.0193687	0.00196853	7.63392e-23	-0.00867661	0.00346072	0.0121701	0	0	0.0193886	0.00198599	1.62742e-22	-0.00979034	0.00366676	0.00758451	1	0
ENSG00000234906.4	APOC2	statin	ldl	Brain_Spinal_cord_cervical_c-1	0.0293856	0.0019643	1.34344e-50	-0.0126278	0.00354068	0.000361796	0	0	0.0294067	0.00198216	8.61397e-50	-0.0163341	0.00376662	1.4475e-05	1	0
ENSG00000234906.4	APOC2	statin	ldl	Brain_Substantia_nigra	-0.0139864	0.00197611	1.46543e-12	-0.00668993	0.00349006	0.0552566	0	0	-0.014097	0.00199547	1.6118e-12	-0.00678653	0.00369998	0.0666235	1	0
ENSG00000234906.4	APOC2	statin	ldl	Brain_Nucleus_accumbens_basal_ganglia	0.0148504	0.00197258	5.13596e-14	-0.00986656	0.0034996	0.00481227	0	0	0.0146625	0.00198998	1.72995e-13	-0.00835922	0.00372658	0.0248884	1	0
ENSG00000267500.1	CTD-2006C1.6	statin	ldl	Cells_EBV-transformed_lymphocytes	0.0199582	0.0019709	4.21628e-24	-0.00719406	0.00350909	0.0403526	0	0	0.0201436	0.00198941	4.26175e-24	-0.0062799	0.00371854	0.0912564	1	0
ENSG00000267500.1	CTD-2006C1.6	statin	ldl	Brain_Cerebellum	-0.00624019	0.00196725	0.00151378	0.00208571	0.00352143	0.553656	0	0	-0.00603229	0.0019829	0.00234895	0.00247398	0.00374376	0.508722	1	0
ENSG00000267500.1	CTD-2006C1.6	statin	ldl	Brain_Cerebellar_Hemisphere	0.0213248	0.0019579	1.2634e-27	-0.0128266	0.00351003	0.000257928	0	0	0.0216905	0.00197667	5.13899e-28	-0.0158706	0.00372641	2.05381e-05	1	0
ENSG00000267500.1	CTD-2006C1.6	statin	ldl	Testis	-0.00713462	0.00197124	0.000295341	0.00455526	0.00351219	0.194636	0	0	-0.00744024	0.00198947	0.000184159	0.00661899	0.00372048	0.0752287	1	0
ENSG00000267673.2	FDX1L	statin	ldl	Esophagus_Muscularis	0.0061205	0.00197394	0.00193091	0.00248483	0.00347637	0.474747	0	0	0.00604118	0.00199344	0.0024412	0.00303666	0.00367902	0.409145	1	0
ENSG00000267673.2	FDX1L	statin	ldl	Whole_Blood	-0.000369728	0.001956	0.850076	-0.0034908	0.00348555	0.316582	0	0	-0.000485472	0.00197245	0.805584	-0.00230492	0.00370139	0.533471	1	0
ENSG00000267673.2	FDX1L	statin	ldl	Skin_Sun_Exposed_Lower_leg	-0.00528187	0.00197223	0.00740383	0.00751308	0.00351276	0.032452	0	0	-0.00521541	0.00199004	0.00877361	0.00612958	0.00370923	0.0984281	1	0
ENSG00000267673.2	FDX1L	statin	ldl	Minor_Salivary_Gland	-0.000651556	0.00197439	0.741398	0.00461388	0.00349266	0.186494	0	0	-0.000339142	0.00199355	0.864916	0.00287783	0.00370542	0.437363	1	0
ENSG00000267673.2	FDX1L	statin	ldl	Artery_Coronary	0.0140685	0.00197503	1.05471e-12	-0.0100603	0.00350932	0.00414741	0	0	0.0142932	0.0019924	7.29164e-13	-0.00923912	0.00372087	0.013026	1	0
ENSG00000267673.2	FDX1L	statin	ldl	Uterus	0.022502	0.00197758	5.34794e-30	-0.0133049	0.00348599	0.000135254	0	0	0.0226272	0.00199647	8.94717e-30	-0.0162723	0.00369898	1.0869e-05	1	0
ENSG00000267673.2	FDX1L	statin	ldl	Brain_Hypothalamus	0.0236173	0.00195615	1.46024e-33	-0.0117109	0.00350492	0.000833924	0	0	0.0234932	0.00197488	1.2411e-32	-0.0103414	0.00371587	0.00538517	1	0
ENSG00000267673.2	FDX1L	statin	ldl	Liver	-0.0187213	0.00196092	1.33242e-21	0.00924098	0.00350835	0.00843865	0	0	-0.0183163	0.00197849	2.08804e-20	0.00911304	0.00372128	0.0143294	1	0
ENSG00000267673.2	FDX1L	statin	ldl	Brain_Cerebellum	0.00914183	0.00196521	3.28985e-06	-0.00529738	0.00350534	0.130729	0	0	0.00959476	0.00198423	1.32798e-06	-0.00437984	0.00372453	0.239617	1	0
ENSG00000267673.2	FDX1L	statin	ldl	Brain_Nucleus_accumbens_basal_ganglia	0.00504111	0.00196368	0.0102533	-0.00908115	0.00349427	0.00935317	0	0	0.00478064	0.00198207	0.0158678	-0.00867717	0.00370214	0.019087	1	0
ENSG00000267673.2	FDX1L	statin	ldl	Brain_Caudate_basal_ganglia	0.000253809	0.00197165	0.897572	-0.00342776	0.00348479	0.325296	0	0	0.000197707	0.00198951	0.920841	-0.00133313	0.00369681	0.718387	1	0
ENSG00000267673.2	FDX1L	statin	ldl	Artery_Aorta	0.0112173	0.00195894	1.02694e-08	-0.0135111	0.00348906	0.00010776	0	0	0.0117314	0.00197558	2.88162e-09	-0.015809	0.00368867	1.8207e-05	1	0
ENSG00000267673.2	FDX1L	statin	ldl	Nerve_Tibial	0.0339851	0.00195686	1.46268e-67	-0.0143909	0.00352831	4.52887e-05	0	0	0.0339365	0.00197387	3.00463e-66	-0.0178097	0.00376179	2.19741e-06	1	0
ENSG00000267673.2	FDX1L	statin	ldl	Cells_Transformed_fibroblasts	0.00488655	0.0019708	0.0131575	-0.00431407	0.00352203	0.22062	0	0	0.00467293	0.00198882	0.0187938	-0.00602268	0.00374246	0.107554	1	0
ENSG00000267673.2	FDX1L	statin	ldl	Heart_Atrial_Appendage	0.00721504	0.00197783	0.000264324	-0.00614276	0.00347013	0.0766966	0	0	0.00767239	0.00199633	0.000121421	-0.00621303	0.00367506	0.0909146	1	0
ENSG00000267673.2	FDX1L	statin	ldl	Brain_Frontal_Cortex_BA9	0.000920227	0.00197807	0.641778	0.0039585	0.00351604	0.260232	0	0	0.000875015	0.00199554	0.661034	0.00288639	0.00372614	0.438557	1	0
ENSG00000267673.2	FDX1L	statin	ldl	Vagina	-0.0103261	0.0019748	1.70489e-07	0.0026764	0.00349954	0.444399	0	0	-0.0109284	0.00199071	4.02634e-08	0.00275486	0.00371351	0.45818	1	0
ENSG00000267673.2	FDX1L	statin	ldl	Colon_Transverse	0.000817465	0.0019703	0.678219	0.00221879	0.00351408	0.52778	0	0	0.00117216	0.00198804	0.555454	-0.000300046	0.00372907	0.93587	1	0
ENSG00000267673.2	FDX1L	statin	ldl	Ovary	0.0136076	0.00197495	5.57582e-12	-0.00675726	0.00344517	0.0498359	0	0	0.0135302	0.00199256	1.1185e-11	-0.00815608	0.00364921	0.0254155	1	0
ENSG00000267673.2	FDX1L	statin	ldl	Testis	-0.0210483	0.00196616	9.61413e-27	0.00604318	0.00348517	0.0829228	0	0	-0.0211093	0.00198322	1.86011e-26	0.00794707	0.00369068	0.0312964	1	0
ENSG00000267673.2	FDX1L	statin	ldl	Muscle_Skeletal	-0.00114385	0.00196443	0.560377	0.00481119	0.00355457	0.175889	0	0	-0.000725181	0.0019833	0.714632	0.00585517	0.00377582	0.120974	1	0
ENSG00000272030.1	RP1-178F15.4	statin	ldl	Adipose_Visceral_Omentum	-0.00364967	0.00197361	0.064424	0.0107265	0.00351249	0.00225949	0	0	-0.00335571	0.00199127	0.0919481	0.0141243	0.00373276	0.000154409	1	0
ENSG00000272030.1	RP1-178F15.4	statin	ldl	Thyroid	-0.00361581	0.00197007	0.0664503	0.010377	0.00351354	0.00314266	0	0	-0.00332546	0.00198767	0.0943189	0.0141037	0.00373595	0.00015993	1	0
ENSG00000272030.1	RP1-178F15.4	statin	ldl	Lung	-0.00328348	0.00197012	0.0955851	0.00921644	0.00351727	0.00878427	0	0	-0.00297658	0.00198814	0.13435	0.0127351	0.00373703	0.000654825	1	0
ENSG00000272030.1	RP1-178F15.4	statin	ldl	Skin_Not_Sun_Exposed_Suprapubic	-0.00520638	0.00197507	0.0083879	0.0100197	0.00350063	0.00420648	0	0	-0.00494711	0.00199301	0.0130562	0.0138526	0.00371826	0.000194893	1	0
ENSG00000272030.1	RP1-178F15.4	statin	ldl	Skin_Sun_Exposed_Lower_leg	-0.00453107	0.00197163	0.0215543	0.010419	0.00349755	0.00289243	0	0	-0.00419971	0.00198938	0.0347668	0.0131415	0.0037131	0.000401286	1	0
ENSG00000272030.1	RP1-178F15.4	statin	ldl	Stomach	-0.00418353	0.00196782	0.033506	0.0110139	0.003512	0.00171233	0	0	-0.00384315	0.00198592	0.0529657	0.0144492	0.00373267	0.000108388	1	0
ENSG00000272030.1	RP1-178F15.4	statin	ldl	Minor_Salivary_Gland	-0.00241005	0.00197575	0.222534	0.00528887	0.00352682	0.133714	0	0	-0.00202568	0.00199508	0.309944	0.00814448	0.00374726	0.0297466	1	0
ENSG00000272030.1	RP1-178F15.4	statin	ldl	Prostate	-0.00353643	0.00197345	0.0731328	0.0092359	0.00350062	0.00833074	0	0	-0.00323676	0.00199151	0.104103	0.012001	0.0037165	0.00124176	1	0
ENSG00000272030.1	RP1-178F15.4	statin	ldl	Colon_Sigmoid	-0.00329411	0.00196536	0.0937221	0.00974613	0.00351191	0.00551737	0	0	-0.00292424	0.00198239	0.140183	0.0130928	0.00372914	0.000446524	1	0
ENSG00000272030.1	RP1-178F15.4	statin	ldl	Pituitary	-0.00303715	0.00197098	0.123333	0.00946937	0.00351147	0.00700305	0	0	-0.00269567	0.00198797	0.175102	0.0127364	0.00372834	0.00063523	1	0
ENSG00000272030.1	RP1-178F15.4	statin	ldl	Uterus	-0.00223729	0.00197288	0.256786	0.0117763	0.00352193	0.000826683	0	0	-0.00216074	0.001989	0.277326	0.0141659	0.0037409	0.000152627	1	0
ENSG00000272030.1	RP1-178F15.4	statin	ldl	Spleen	-0.00284459	0.00197103	0.148965	0.00913723	0.00352159	0.00946924	0	0	-0.00243617	0.00198857	0.220541	0.0120434	0.00374136	0.00128647	1	0
ENSG00000272030.1	RP1-178F15.4	statin	ldl	Nerve_Tibial	-0.0033528	0.00196966	0.0887132	0.0104962	0.00350645	0.00275897	0	0	-0.00296114	0.00198741	0.136239	0.0141969	0.00372437	0.000137908	1	0
ENSG00000272030.1	RP1-178F15.4	statin	ldl	Esophagus_Mucosa	-0.00290291	0.00197618	0.141847	0.00837846	0.00350314	0.0167704	0	0	-0.00251748	0.00199417	0.206797	0.0123572	0.00371612	0.000883206	1	0
ENSG00000272030.1	RP1-178F15.4	statin	ldl	Cells_Transformed_fibroblasts	-0.00330536	0.00196943	0.0932815	0.0106311	0.00350236	0.00240209	0	0	-0.00296689	0.00198716	0.13543	0.0140017	0.00372223	0.000168807	1	0
ENSG00000272030.1	RP1-178F15.4	statin	ldl	Adipose_Subcutaneous	-0.00362853	0.001969	0.0653534	0.0089117	0.00351459	0.0112246	0	0	-0.00342922	0.00198667	0.0843266	0.0122278	0.00373728	0.00106854	1	0
ENSG00000272030.1	RP1-178F15.4	statin	ldl	Colon_Transverse	-0.00289101	0.00197173	0.142584	0.00995316	0.00351748	0.00466029	0	0	-0.0026421	0.00198988	0.184256	0.0132147	0.00373297	0.000400146	1	0
ENSG00000272030.1	RP1-178F15.4	statin	ldl	Adrenal_Gland	-0.00403467	0.00197056	0.0406121	0.00822412	0.00351467	0.0192869	0	0	-0.00381988	0.00198906	0.0548015	0.0109808	0.00373481	0.00328068	1	0
ENSG00000272030.1	RP1-178F15.4	statin	ldl	Breast_Mammary_Tissue	-0.0028736	0.00196871	0.144391	0.010127	0.00351382	0.00395109	0	0	-0.00265897	0.00198676	0.180784	0.0140225	0.00373608	0.00017455	1	0
ENSG00000010310.4	GIPR	statin	hba1c	Brain_Amygdala	-0.0196255	0.010188	0.0540631	-0.181583	0.0336915	7.06222e-08	1	NA	-0.0169696	0.00954526	0.0754354	-0.107537	0.02888	0.000196421	0	NA
ENSG00000010310.4	GIPR	statin	hba1c	Brain_Spinal_cord_cervical_c-1	0.00373855	0.0101431	0.712441	0.00763078	0.0338211	0.821496	1	NA	0.00633511	0.00950213	0.504961	0.00197382	0.0291901	0.946088	0	NA
ENSG00000010310.4	GIPR	statin	hba1c	Brain_Hippocampus	0.00634965	0.0101922	0.533292	-0.0484432	0.0338548	0.152456	1	NA	0.00744248	0.00956102	0.436322	-0.0535614	0.0293714	0.0682139	0	NA
ENSG00000010310.4	GIPR	statin	hba1c	Brain_Hypothalamus	0.0193696	0.010165	0.0567129	0.020631	0.0336889	0.540275	1	NA	0.0162908	0.009555	0.0882031	-0.000444341	0.0289057	0.987735	0	NA
ENSG00000010310.4	GIPR	statin	hba1c	Spleen	-0.0107084	0.0101209	0.290035	0.0270695	0.0342905	0.429868	1	NA	-0.0122495	0.00949646	0.197084	0.0196161	0.0297266	0.509328	0	NA
ENSG00000010310.4	GIPR	statin	hba1c	Small_Intestine_Terminal_Ileum	-0.0186665	0.0102277	0.0679875	0.00264384	0.0342285	0.938432	1	NA	-0.0156227	0.00956681	0.102467	-0.0133944	0.0291565	0.64595	0	NA
ENSG00000010310.4	GIPR	statin	hba1c	Esophagus_Mucosa	0.000867337	0.0102038	0.93226	-0.0353482	0.0336821	0.293964	1	NA	-0.00194055	0.00963368	0.840359	-0.00780518	0.0289245	0.787278	0	NA
ENSG00000069399.8	BCL3	statin	hba1c	Adipose_Visceral_Omentum	0.0159315	0.0101868	0.117833	0.0832204	0.0340327	0.0144729	1	NA	0.0149636	0.00955645	0.117392	0.0709764	0.0289414	0.0141899	0	NA
ENSG00000069399.8	BCL3	statin	hba1c	Thyroid	0.0235183	0.0102043	0.0211804	-0.00938256	0.0339032	0.781975	1	NA	0.0259599	0.00957088	0.00667999	-0.0186864	0.02912	0.521065	0	NA
ENSG00000069399.8	BCL3	statin	hba1c	Lung	-0.02171	0.0100845	0.0313333	-0.0679249	0.0337107	0.043911	1	NA	-0.0195646	0.00953346	0.0401495	-0.0350664	0.029266	0.230841	0	NA
ENSG00000069399.8	BCL3	statin	hba1c	Brain_Spinal_cord_cervical_c-1	-0.0279337	0.0101457	0.00590066	-0.0293707	0.033988	0.387506	1	NA	-0.0251523	0.00954006	0.0083767	-0.0574513	0.0292092	0.049196	0	NA
ENSG00000069399.8	BCL3	statin	hba1c	Whole_Blood	0.0202356	0.010236	0.0480535	0.0132794	0.0346182	0.701278	1	NA	0.017164	0.00954157	0.0720406	0.0281017	0.0300053	0.348987	0	NA
ENSG00000069399.8	BCL3	statin	hba1c	Stomach	0.014122	0.0101157	0.162703	0.0343691	0.0339925	0.311978	1	NA	0.0114226	0.00949849	0.229141	0.00736922	0.0292747	0.801252	0	NA
ENSG00000069399.8	BCL3	statin	hba1c	Minor_Salivary_Gland	0.0583366	0.0101597	9.35787e-09	0.085319	0.0338754	0.0117818	1	NA	0.0571794	0.00951888	1.89045e-09	0.0355841	0.0293826	0.225872	0	NA
ENSG00000069399.8	BCL3	statin	hba1c	Pancreas	0.038902	0.010154	0.000127524	0.00264575	0.0338306	0.937664	1	NA	0.0286617	0.00955248	0.00269586	0.00814801	0.0289137	0.778093	0	NA
ENSG00000069399.8	BCL3	statin	hba1c	Cells_EBV-transformed_lymphocytes	-0.00480719	0.0101555	0.635957	0.058109	0.0340507	0.0879067	1	NA	-0.000602488	0.00948818	0.949369	0.0238233	0.0290526	0.412212	0	NA
ENSG00000069399.8	BCL3	statin	hba1c	Colon_Sigmoid	-0.00235199	0.0100909	0.815698	0.0532551	0.0336301	0.113295	1	NA	-0.00472815	0.00945004	0.616842	-0.0183354	0.0289982	0.527195	0	NA
ENSG00000069399.8	BCL3	statin	hba1c	Brain_Hypothalamus	0.0249789	0.0102312	0.0146284	-0.00813524	0.0341962	0.811959	1	NA	0.0179887	0.00960296	0.0610342	-0.00239004	0.029613	0.935673	0	NA
ENSG00000069399.8	BCL3	statin	hba1c	Spleen	-0.0126973	0.010166	0.211667	0.00197415	0.0341279	0.953872	1	NA	-0.00985421	0.00955396	0.302341	0.0130094	0.0295671	0.659939	0	NA
ENSG00000069399.8	BCL3	statin	hba1c	Liver	-0.00893237	0.0101343	0.3781	0.109899	0.0337969	0.00114693	1	NA	-0.00337904	0.00953385	0.72302	0.056938	0.0289617	0.0493013	0	NA
ENSG00000069399.8	BCL3	statin	hba1c	Brain_Cerebellum	-0.0118758	0.0101514	0.242054	-0.156333	0.0342611	5.04295e-06	1	NA	-0.00730057	0.00948135	0.441304	-0.0754711	0.0292624	0.0099055	0	NA
ENSG00000069399.8	BCL3	statin	hba1c	Brain_Putamen_basal_ganglia	-0.00841788	0.0102284	0.410514	-0.0147124	0.0341268	0.666388	1	NA	-0.00605319	0.00952772	0.525217	-0.0241526	0.0287822	0.401384	0	NA
ENSG00000069399.8	BCL3	statin	hba1c	Cells_Transformed_fibroblasts	0.00650088	0.0102353	0.525337	-0.0469856	0.0336834	0.16304	1	NA	0.00378603	0.00956818	0.692334	-0.010038	0.0288066	0.727494	0	NA
ENSG00000069399.8	BCL3	statin	hba1c	Heart_Atrial_Appendage	-0.0166188	0.0101544	0.101711	-0.0442044	0.0337668	0.190498	1	NA	-0.0102411	0.00949326	0.280686	-0.0205597	0.0289385	0.477419	0	NA
ENSG00000069399.8	BCL3	statin	hba1c	Adrenal_Gland	0.0152186	0.0102167	0.136332	-0.0427015	0.0338242	0.206785	1	NA	0.010579	0.00959779	0.270359	-0.0215949	0.0290779	0.45769	0	NA
ENSG00000069399.8	BCL3	statin	hba1c	Brain_Cerebellar_Hemisphere	0.00585022	0.0101427	0.564081	0.0469291	0.0339532	0.16692	1	NA	0.00507006	0.00949173	0.593234	0.0299326	0.0289279	0.300795	0	NA
ENSG00000069399.8	BCL3	statin	hba1c	Ovary	0.0102902	0.0101572	0.311014	-0.0148624	0.0340931	0.662884	1	NA	0.0073334	0.00947884	0.439132	-0.0177454	0.0290548	0.541362	0	NA
ENSG00000069399.8	BCL3	statin	hba1c	Brain_Cortex	-0.0102397	0.0101254	0.31188	-0.0735557	0.0336578	0.0288598	1	NA	-0.00883025	0.00957238	0.356282	-0.0491113	0.0291762	0.0923241	0	NA
ENSG00000069399.8	BCL3	statin	hba1c	Muscle_Skeletal	0.016624	0.0102235	0.103938	0.0875036	0.0342064	0.0105243	1	NA	0.0183085	0.00955655	0.0553896	0.0617638	0.0292689	0.0348399	0	NA
ENSG00000100139.9	MICALL1	statin	hba1c	Artery_Tibial	-0.0242183	0.0102101	0.0176923	0.0107955	0.0340112	0.750932	1	NA	-0.0207047	0.00951173	0.0294988	0.0298603	0.02922	0.306821	1	NA
ENSG00000100139.9	MICALL1	statin	hba1c	Thyroid	-0.0214973	0.0102206	0.0354367	0.0591267	0.0342286	0.0840942	1	NA	-0.0238994	0.00958147	0.0126192	0.0303477	0.0296119	0.305435	1	NA
ENSG00000100139.9	MICALL1	statin	hba1c	Brain_Amygdala	-0.0398204	0.0102334	9.97443e-05	0.0825555	0.0339976	0.0151708	1	NA	-0.0375542	0.00957454	8.77066e-05	0.0320104	0.0293005	0.274619	1	NA
ENSG00000100139.9	MICALL1	statin	hba1c	Brain_Spinal_cord_cervical_c-1	-0.0229125	0.0102137	0.0248761	0.0173342	0.0340316	0.610503	1	NA	-0.0199496	0.00956509	0.037009	0.00793382	0.0293584	0.786975	1	NA
ENSG00000100139.9	MICALL1	statin	hba1c	Whole_Blood	-0.0677453	0.010114	2.11008e-11	0.0346158	0.0339557	0.307994	1	NA	-0.0681782	0.0095094	7.52389e-13	0.0178326	0.0289632	0.538094	1	NA
ENSG00000100139.9	MICALL1	statin	hba1c	Stomach	0.00988132	0.0101382	0.329726	0.0540962	0.0340692	0.112324	1	NA	0.00215018	0.00950866	0.821102	0.0125691	0.0294913	0.669964	1	NA
ENSG00000100139.9	MICALL1	statin	hba1c	Brain_Substantia_nigra	-0.0146399	0.0101332	0.148531	-0.0295662	0.0342148	0.387514	1	NA	-0.00966235	0.00945829	0.306982	-0.0189849	0.0293162	0.517251	1	NA
ENSG00000100139.9	MICALL1	statin	hba1c	Colon_Sigmoid	-0.0139131	0.010116	0.16902	0.0019064	0.0341793	0.95552	1	NA	-0.0171777	0.00948352	0.0700906	0.007429	0.0291433	0.798791	1	NA
ENSG00000100139.9	MICALL1	statin	hba1c	Heart_Left_Ventricle	0.00378275	0.0101572	0.70958	-0.0414484	0.0338148	0.220294	1	NA	0.0085787	0.0095717	0.370116	-0.0290497	0.0293304	0.321965	1	NA
ENSG00000100139.9	MICALL1	statin	hba1c	Brain_Nucleus_accumbens_basal_ganglia	0.0331347	0.0102285	0.00119767	-0.0237067	0.0340732	0.486581	1	NA	0.0260787	0.00959943	0.00659373	-0.00423801	0.0294634	0.885627	1	NA
ENSG00000100139.9	MICALL1	statin	hba1c	Artery_Aorta	-0.0309228	0.0101422	0.00229665	0.0141774	0.0340375	0.677027	1	NA	-0.0290878	0.00950467	0.00221069	0.0303371	0.0290507	0.296355	1	NA
ENSG00000100139.9	MICALL1	statin	hba1c	Small_Intestine_Terminal_Ileum	0.0301389	0.010102	0.00285019	-0.0706677	0.0338899	0.0370501	1	NA	0.0369482	0.00947391	9.61947e-05	-0.0615749	0.0292468	0.0352602	1	NA
ENSG00000100139.9	MICALL1	statin	hba1c	Brain_Frontal_Cortex_BA9	-0.0126835	0.0101598	0.211884	-0.0253032	0.0339209	0.4557	1	NA	-0.0160622	0.00952738	0.091816	-0.0131699	0.0291228	0.651111	1	NA
ENSG00000100139.9	MICALL1	statin	hba1c	Adipose_Subcutaneous	0.0146391	0.0101648	0.149818	-0.165086	0.034084	1.27573e-06	1	NA	0.00938408	0.00954052	0.325311	-0.136234	0.0294709	3.78864e-06	1	NA
ENSG00000100139.9	MICALL1	statin	hba1c	Vagina	-0.0484703	0.0101389	1.74731e-06	0.0204403	0.033863	0.546098	1	NA	-0.0446197	0.00949559	2.61449e-06	-0.0251276	0.0289645	0.385651	1	NA
ENSG00000100139.9	MICALL1	statin	hba1c	Colon_Transverse	-0.00428993	0.0101685	0.673109	-0.0408562	0.0339187	0.228382	1	NA	-0.00786707	0.0095601	0.410561	-0.0359541	0.029229	0.218666	1	NA
ENSG00000100139.9	MICALL1	statin	hba1c	Adrenal_Gland	0.00309567	0.0101003	0.759229	-0.0157028	0.033709	0.641335	1	NA	0.00124985	0.00950266	0.895359	-0.0205962	0.0290277	0.477991	1	NA
ENSG00000100139.9	MICALL1	statin	hba1c	Breast_Mammary_Tissue	-0.00417313	0.0101618	0.681316	0.0138183	0.0337831	0.682517	1	NA	-0.00501877	0.00952984	0.598445	-0.0181177	0.0291826	0.534705	1	NA
ENSG00000100139.9	MICALL1	statin	hba1c	Muscle_Skeletal	0.0198838	0.0102447	0.0522719	-0.00453831	0.0338716	0.893414	1	NA	0.0209009	0.00956609	0.0288966	0.00398241	0.0292248	0.891609	1	NA
ENSG00000119927.9	GPAM	statin	hba1c	Lung	-0.00842955	0.0101102	0.404414	-0.0328532	0.0338332	0.331531	1	NA	-0.012343	0.00948936	0.193355	-0.0434984	0.029112	0.13513	1	NA
ENSG00000119927.9	GPAM	statin	hba1c	Esophagus_Muscularis	0.0554027	0.0101601	4.95356e-08	0.147912	0.0340686	1.41459e-05	1	NA	0.0518931	0.00952232	5.04762e-08	0.0768373	0.0293146	0.00876405	1	NA
ENSG00000119927.9	GPAM	statin	hba1c	Skin_Not_Sun_Exposed_Suprapubic	-0.0141792	0.0100673	0.159001	-0.00112336	0.0340785	0.973703	1	NA	-0.0113115	0.00946637	0.232121	-0.0161973	0.0290255	0.576819	1	NA
ENSG00000119927.9	GPAM	statin	hba1c	Stomach	0.0525385	0.0100483	1.70813e-07	0.184713	0.0340357	5.73028e-08	1	NA	0.0451936	0.00944446	1.70816e-06	0.131358	0.0287429	4.8752e-06	1	NA
ENSG00000119927.9	GPAM	statin	hba1c	Prostate	0.00533927	0.0101946	0.600463	-0.00915271	0.0338907	0.78711	1	NA	0.00205726	0.00953867	0.82924	-0.0251175	0.0292544	0.390567	1	NA
ENSG00000119927.9	GPAM	statin	hba1c	Pancreas	0.0200594	0.0101384	0.0478657	0.0260647	0.0339692	0.442901	1	NA	0.0182802	0.00952976	0.0550833	0.02576	0.0289411	0.37342	1	NA
ENSG00000119927.9	GPAM	statin	hba1c	Cells_EBV-transformed_lymphocytes	-0.00552809	0.0101324	0.585352	-0.0690094	0.0342266	0.0437738	1	NA	-0.00378836	0.00949448	0.689888	-0.0549859	0.0293126	0.0606768	1	NA
ENSG00000119927.9	GPAM	statin	hba1c	Colon_Sigmoid	0.0165407	0.0101432	0.102952	-0.0153835	0.0337449	0.648479	1	NA	0.0156456	0.00956348	0.101846	-0.0345836	0.0288646	0.230865	1	NA
ENSG00000119927.9	GPAM	statin	hba1c	Uterus	0.0144814	0.0100999	0.151625	0.00527189	0.0339052	0.876436	1	NA	0.016717	0.00945588	0.0770789	-0.0142994	0.0290944	0.623085	1	NA
ENSG00000119927.9	GPAM	statin	hba1c	Brain_Cerebellum	0.0241611	0.0101646	0.0174548	-0.0013802	0.0337493	0.967379	1	NA	0.0197904	0.00953908	0.0380175	-0.0163062	0.028959	0.573382	1	NA
ENSG00000119927.9	GPAM	statin	hba1c	Brain_Nucleus_accumbens_basal_ganglia	-0.00375429	0.0101651	0.711881	-0.0181619	0.0336969	0.589902	1	NA	-0.010535	0.00953736	0.269331	-0.0335327	0.0289568	0.246853	1	NA
ENSG00000119927.9	GPAM	statin	hba1c	Brain_Caudate_basal_ganglia	0.00330209	0.0101795	0.745645	0.0161471	0.0343193	0.638001	1	NA	0.00216685	0.00955283	0.820557	0.000623476	0.0294672	0.983119	1	NA
ENSG00000119927.9	GPAM	statin	hba1c	Brain_Putamen_basal_ganglia	-0.0249221	0.0101339	0.013922	-0.0287257	0.0340243	0.398518	1	NA	-0.0213347	0.00947772	0.0243834	-0.0282407	0.0290066	0.330257	1	NA
ENSG00000119927.9	GPAM	statin	hba1c	Small_Intestine_Terminal_Ileum	0.00475146	0.0101676	0.640274	0.0321411	0.033858	0.342473	1	NA	0.00801764	0.00954616	0.400975	0.0100395	0.0290283	0.729455	1	NA
ENSG00000119927.9	GPAM	statin	hba1c	Esophagus_Mucosa	-0.00503148	0.0100721	0.617395	-0.0624664	0.0340732	0.0667575	1	NA	-0.000258586	0.00947466	0.978227	-0.0299202	0.0294054	0.308911	1	NA
ENSG00000119927.9	GPAM	statin	hba1c	Cells_Transformed_fibroblasts	-0.031568	0.0101687	0.00190644	0.0195083	0.0340264	0.566422	1	NA	-0.0329428	0.00954351	0.000556749	0.00638654	0.0292591	0.827214	1	NA
ENSG00000119927.9	GPAM	statin	hba1c	Heart_Atrial_Appendage	-0.024395	0.0101803	0.016562	-0.121165	0.0340573	0.00037414	1	NA	-0.0229384	0.00953589	0.016151	-0.0486069	0.0289467	0.0931162	1	NA
ENSG00000119927.9	GPAM	statin	hba1c	Adrenal_Gland	-0.0266234	0.0101664	0.00882527	-0.0373987	0.0339779	0.271036	1	NA	-0.0288399	0.00956487	0.00256815	-0.0401953	0.0292341	0.169148	1	NA
ENSG00000119927.9	GPAM	statin	hba1c	Testis	0.0151348	0.0102008	0.137891	0.0176093	0.0337457	0.601792	1	NA	0.0153414	0.00960771	0.110315	-0.0118589	0.0292521	0.685182	1	NA
ENSG00000125753.9	VASP	statin	hba1c	Artery_Tibial	0.0037699	0.0100748	0.708261	-0.0675141	0.0337653	0.0455532	1	NA	-0.00568448	0.00945267	0.547599	-0.0189717	0.028822	0.510387	0	NA
ENSG00000125753.9	VASP	statin	hba1c	Brain_Anterior_cingulate_cortex_BA24	-0.00092443	0.0101865	0.927691	0.0477664	0.0338823	0.158606	1	NA	-0.00326818	0.0095351	0.731785	0.0326851	0.0294823	0.267587	0	NA
ENSG00000125753.9	VASP	statin	hba1c	Thyroid	-0.02114	0.010196	0.0381399	-0.0477671	0.0337918	0.157488	1	NA	-0.0215996	0.00960423	0.0245148	-0.0311668	0.0292771	0.287081	0	NA
ENSG00000125753.9	VASP	statin	hba1c	Lung	0.00553454	0.0101177	0.584369	0.00942885	0.034214	0.782867	1	NA	0.00599228	0.00949239	0.527863	0.00871308	0.0292563	0.765841	0	NA
ENSG00000125753.9	VASP	statin	hba1c	Brain_Amygdala	-0.0094055	0.0101304	0.353177	-0.0290418	0.0339949	0.39294	1	NA	-0.00739094	0.00948378	0.435788	0.00780762	0.0290956	0.788435	0	NA
ENSG00000125753.9	VASP	statin	hba1c	Brain_Spinal_cord_cervical_c-1	-0.00839087	0.0100683	0.404621	0.0522361	0.0333421	0.117192	1	NA	-0.00726209	0.00943778	0.441614	0.0473806	0.0285347	0.0968226	0	NA
ENSG00000125753.9	VASP	statin	hba1c	Brain_Hippocampus	-0.00751406	0.0101304	0.45825	-0.0282541	0.0339773	0.405658	1	NA	-0.00764762	0.00950685	0.421147	0.00187175	0.029395	0.949228	0	NA
ENSG00000125753.9	VASP	statin	hba1c	Whole_Blood	-0.0180064	0.0102026	0.0775841	-0.000901185	0.0345928	0.979216	1	NA	-0.0178227	0.00955895	0.0622504	-0.00668091	0.029498	0.820823	0	NA
ENSG00000125753.9	VASP	statin	hba1c	Brain_Substantia_nigra	0.0125661	0.0101775	0.216945	0.00714281	0.0337593	0.832434	1	NA	0.0148992	0.00954834	0.118665	0.0111859	0.0290495	0.700192	0	NA
ENSG00000125753.9	VASP	statin	hba1c	Prostate	0.0273609	0.010191	0.00725718	0.0356366	0.0340842	0.295771	1	NA	0.0270914	0.00957209	0.00465116	0.027006	0.0295493	0.360754	0	NA
ENSG00000125753.9	VASP	statin	hba1c	Uterus	-0.0160931	0.0101682	0.113492	-0.0382645	0.034018	0.260661	1	NA	-0.0234723	0.00947774	0.0132651	-0.0249165	0.0288541	0.387844	0	NA
ENSG00000125753.9	VASP	statin	hba1c	Brain_Hypothalamus	-0.00126264	0.0101679	0.901174	0.0417789	0.0342104	0.221997	1	NA	0.000839045	0.00949138	0.929558	0.0248283	0.0291663	0.394621	0	NA
ENSG00000125753.9	VASP	statin	hba1c	Liver	-0.018019	0.0101442	0.075686	-0.0433054	0.0339734	0.20242	1	NA	-0.0176628	0.00955859	0.0646246	-0.0289022	0.0292254	0.322692	0	NA
ENSG00000125753.9	VASP	statin	hba1c	Brain_Nucleus_accumbens_basal_ganglia	0.0172401	0.0101812	0.0903954	0.00307061	0.0341258	0.928304	1	NA	0.0142896	0.00949782	0.13245	-0.0303319	0.0288957	0.293856	0	NA
ENSG00000125753.9	VASP	statin	hba1c	Brain_Caudate_basal_ganglia	-0.00272073	0.0100932	0.787497	0.0129288	0.0344739	0.707637	1	NA	-0.0028111	0.00948343	0.766908	0.00421181	0.029362	0.885939	0	NA
ENSG00000125753.9	VASP	statin	hba1c	Cells_Transformed_fibroblasts	-0.025625	0.0102227	0.0121869	-0.050786	0.0340823	0.136199	1	NA	-0.0291939	0.00958975	0.00233239	-0.0417724	0.029273	0.153581	0	NA
ENSG00000125753.9	VASP	statin	hba1c	Brain_Frontal_Cortex_BA9	0.0151441	0.0101517	0.135759	0.0440672	0.0343734	0.199837	1	NA	0.00879634	0.0095107	0.355024	0.0412557	0.0296401	0.163957	0	NA
ENSG00000125753.9	VASP	statin	hba1c	Vagina	-0.0122649	0.0101448	0.226671	-0.0386176	0.0339955	0.255973	1	NA	-0.00771688	0.00951179	0.417196	-0.02465	0.0290455	0.396066	0	NA
ENSG00000125753.9	VASP	statin	hba1c	Brain_Cerebellar_Hemisphere	0.0160358	0.0101646	0.114656	0.0232337	0.0339877	0.494232	1	NA	0.0197529	0.00955856	0.0387803	-0.0266051	0.0289263	0.357701	0	NA
ENSG00000125753.9	VASP	statin	hba1c	Brain_Cortex	0.010095	0.0101638	0.3206	0.0256639	0.0341236	0.451999	1	NA	0.012464	0.00950696	0.189845	0.00558703	0.0293004	0.848776	0	NA
ENSG00000125753.9	VASP	statin	hba1c	Testis	0.0670053	0.0101464	4.00558e-11	0.175619	0.0333508	1.39575e-07	1	NA	0.0567867	0.00951121	2.36528e-09	0.0904792	0.0290351	0.00183195	0	NA
ENSG00000134222.12	PSRC1	statin	hba1c	Adipose_Visceral_Omentum	-0.0010053	0.0101384	0.921013	0.11086	0.0346298	0.00136807	1	NA	0.00589728	0.00949773	0.534656	0.0812526	0.0295853	0.00602559	0	NA
ENSG00000134222.12	PSRC1	statin	hba1c	Artery_Tibial	0.0111854	0.0102167	0.273597	0.0577797	0.0342284	0.0913988	1	NA	0.015801	0.00956255	0.0984554	0.0393707	0.0295547	0.182818	0	NA
ENSG00000134222.12	PSRC1	statin	hba1c	Thyroid	0.00200775	0.0102153	0.844185	0.0105446	0.03395	0.756112	1	NA	0.00670422	0.00956311	0.483272	0.0264352	0.0290789	0.363305	0	NA
ENSG00000134222.12	PSRC1	statin	hba1c	Lung	0.00682666	0.0101983	0.503247	0.00695707	0.0337829	0.836842	1	NA	0.0106092	0.00955446	0.26683	0.00413982	0.0290661	0.886742	0	NA
ENSG00000134222.12	PSRC1	statin	hba1c	Esophagus_Muscularis	-0.001478	0.0100705	0.883317	0.0852079	0.0340977	0.0124569	1	NA	0.00424056	0.00943896	0.653243	0.0598178	0.0291646	0.0402627	0	NA
ENSG00000134222.12	PSRC1	statin	hba1c	Brain_Spinal_cord_cervical_c-1	0.0172247	0.0101874	0.0908783	-0.0501025	0.0338912	0.139319	1	NA	0.016501	0.00953624	0.0835678	-0.0158073	0.0290746	0.586661	0	NA
ENSG00000134222.12	PSRC1	statin	hba1c	Skin_Not_Sun_Exposed_Suprapubic	0.0210756	0.0101103	0.0371086	0.123298	0.0347257	0.000384315	1	NA	0.0212149	0.0094563	0.0248665	0.0743335	0.0301455	0.0136699	0	NA
ENSG00000134222.12	PSRC1	statin	hba1c	Brain_Hippocampus	0.00679141	0.0100847	0.500668	0.0341404	0.0337692	0.312021	1	NA	0.00641702	0.00944442	0.496852	-0.00503127	0.0289466	0.862013	0	NA
ENSG00000134222.12	PSRC1	statin	hba1c	Whole_Blood	0.00987062	0.010202	0.333283	0.108179	0.0348895	0.00193112	1	NA	0.0102915	0.00954116	0.280745	0.0585709	0.0298441	0.0496974	0	NA
ENSG00000134222.12	PSRC1	statin	hba1c	Skin_Sun_Exposed_Lower_leg	0.00210612	0.0101093	0.834967	0.0870941	0.0343014	0.0111143	1	NA	0.00654212	0.00949917	0.491009	0.0250667	0.0293102	0.392429	0	NA
ENSG00000134222.12	PSRC1	statin	hba1c	Stomach	0.00505411	0.010194	0.620041	0.0199149	0.0339273	0.557213	1	NA	0.00348212	0.0095242	0.714658	0.0212475	0.0290625	0.464719	0	NA
ENSG00000134222.12	PSRC1	statin	hba1c	Brain_Substantia_nigra	0.0127632	0.0101677	0.209384	-0.0620395	0.0338469	0.066811	1	NA	0.0143557	0.00950812	0.131086	-0.0302286	0.0291198	0.299235	0	NA
ENSG00000134222.12	PSRC1	statin	hba1c	Minor_Salivary_Gland	0.00600469	0.0101389	0.55369	0.0184591	0.0338728	0.585786	1	NA	0.00603631	0.00952063	0.526065	-0.0114977	0.0292536	0.694292	0	NA
ENSG00000134222.12	PSRC1	statin	hba1c	Colon_Sigmoid	0.00207707	0.0101655	0.8381	0.00229888	0.0336852	0.94559	1	NA	0.00434483	0.00951783	0.648035	0.0304487	0.0286395	0.287704	0	NA
ENSG00000134222.12	PSRC1	statin	hba1c	Pituitary	0.0170778	0.0101877	0.0936783	0.0589415	0.0341909	0.0847267	1	NA	0.0204404	0.00951924	0.0317715	0.0356306	0.0293452	0.224675	0	NA
ENSG00000134222.12	PSRC1	statin	hba1c	Liver	0.0277618	0.0100893	0.00593055	0.206846	0.0357234	7.03015e-09	1	NA	0.0255037	0.00944232	0.0069131	0.112208	0.0307403	0.00026205	0	NA
ENSG00000134222.12	PSRC1	statin	hba1c	Brain_Cerebellum	0.00505331	0.0101705	0.619288	0.0315609	0.0337641	0.349919	1	NA	0.0115152	0.0094893	0.224941	0.0341536	0.029093	0.240418	0	NA
ENSG00000134222.12	PSRC1	statin	hba1c	Brain_Nucleus_accumbens_basal_ganglia	0.0112534	0.00996968	0.258998	0.0219859	0.033676	0.513844	1	NA	0.00434464	0.00938122	0.643278	0.0176369	0.0288729	0.541302	0	NA
ENSG00000134222.12	PSRC1	statin	hba1c	Artery_Aorta	-0.00181564	0.0101689	0.858293	0.0301878	0.0343609	0.379645	1	NA	0.00418696	0.00954302	0.660846	0.0224567	0.0295407	0.447138	0	NA
ENSG00000134222.12	PSRC1	statin	hba1c	Nerve_Tibial	6.68347e-05	0.0101293	0.994735	0.184651	0.0353138	1.70551e-07	1	NA	0.00144777	0.00948717	0.878711	0.117477	0.0302681	0.000103941	0	NA
ENSG00000134222.12	PSRC1	statin	hba1c	Esophagus_Mucosa	0.0269502	0.010127	0.0077858	0.201198	0.0356239	1.62486e-08	1	NA	0.0256155	0.00945491	0.00674397	0.0959078	0.0306731	0.00176738	0	NA
ENSG00000134222.12	PSRC1	statin	hba1c	Heart_Atrial_Appendage	-0.01032	0.0101891	0.311131	-0.0143037	0.0338035	0.672192	1	NA	-0.00469051	0.00955478	0.623493	0.0252567	0.0290562	0.384716	0	NA
ENSG00000134222.12	PSRC1	statin	hba1c	Brain_Frontal_Cortex_BA9	0.00903655	0.010184	0.374901	0.0519831	0.0341505	0.127965	1	NA	0.00935016	0.00955076	0.327582	0.0427535	0.0292091	0.143275	0	NA
ENSG00000134222.12	PSRC1	statin	hba1c	Adipose_Subcutaneous	-0.00847989	0.0101672	0.404256	0.0729167	0.0342288	0.0331489	1	NA	-0.00496375	0.00952083	0.602118	0.0735632	0.0292788	0.0119875	0	NA
ENSG00000134222.12	PSRC1	statin	hba1c	Colon_Transverse	0.00625541	0.0101111	0.536134	0.0759313	0.0342163	0.0264762	1	NA	0.0130846	0.00950462	0.16862	0.0465254	0.0293566	0.113004	0	NA
ENSG00000134222.12	PSRC1	statin	hba1c	Adrenal_Gland	-0.0121397	0.0101401	0.231229	-0.0062128	0.0341012	0.855436	1	NA	-0.00378048	0.00951871	0.691247	-0.00844454	0.0293054	0.773227	0	NA
ENSG00000134222.12	PSRC1	statin	hba1c	Ovary	-0.00679025	0.0101635	0.504071	0.0200702	0.0339291	0.554162	1	NA	0.00185583	0.00951054	0.845288	0.0510638	0.0291446	0.079759	0	NA
ENSG00000134222.12	PSRC1	statin	hba1c	Brain_Cortex	0.0223526	0.0101201	0.0271933	0.0903715	0.0346378	0.00907962	1	NA	0.0210301	0.00949253	0.0267302	0.0324981	0.0298088	0.275617	0	NA
ENSG00000134222.12	PSRC1	statin	hba1c	Testis	0.0199674	0.0101264	0.0486293	0.127255	0.0347953	0.000254939	1	NA	0.0175252	0.0094758	0.0643904	0.0562386	0.029977	0.0606476	0	NA
ENSG00000134243.7	SORT1	statin	hba1c	Artery_Tibial	-0.00393494	0.0102329	0.70058	0.0127129	0.0340073	0.708531	1	NA	-0.00117534	0.00956758	0.902229	0.0460855	0.029146	0.113833	0	NA
ENSG00000134243.7	SORT1	statin	hba1c	Brain_Anterior_cingulate_cortex_BA24	-0.0178115	0.0101221	0.078464	-0.0141349	0.034062	0.67816	1	NA	-0.0220664	0.00946927	0.0197892	0.016104	0.029808	0.589019	0	NA
ENSG00000134243.7	SORT1	statin	hba1c	Brain_Amygdala	0.0233706	0.0101246	0.0209829	0.000999654	0.0339227	0.976491	1	NA	0.0226777	0.0094903	0.0168681	0.025428	0.0291019	0.38225	0	NA
ENSG00000134243.7	SORT1	statin	hba1c	Skin_Sun_Exposed_Lower_leg	0.00726852	0.0101264	0.472893	0.0203806	0.0343375	0.552822	1	NA	0.0121137	0.00951716	0.203079	-0.000998067	0.0298298	0.973309	0	NA
ENSG00000134243.7	SORT1	statin	hba1c	Stomach	0.00690205	0.0101417	0.496151	0.0918423	0.033096	0.00551976	1	NA	0.00840193	0.00950276	0.376611	0.0317679	0.0285837	0.266396	0	NA
ENSG00000134243.7	SORT1	statin	hba1c	Brain_Substantia_nigra	-0.00852861	0.0101028	0.398566	-0.0480096	0.0343127	0.161759	1	NA	-0.00687649	0.00945398	0.467003	-0.0528212	0.029326	0.0716754	0	NA
ENSG00000134243.7	SORT1	statin	hba1c	Minor_Salivary_Gland	0.0354983	0.0101672	0.000480406	0.131606	0.0346788	0.000147643	1	NA	0.030631	0.00948572	0.00124151	0.0675014	0.0297409	0.0232288	0	NA
ENSG00000134243.7	SORT1	statin	hba1c	Pancreas	0.0244478	0.0100896	0.01539	0.026568	0.0344573	0.440682	1	NA	0.0256969	0.0094204	0.00637595	0.0265735	0.0296553	0.370211	0	NA
ENSG00000134243.7	SORT1	statin	hba1c	Cells_EBV-transformed_lymphocytes	0.0199133	0.0101307	0.0493406	-0.00820387	0.0335102	0.806598	1	NA	0.0202255	0.00948359	0.032951	-0.0278254	0.028871	0.335154	0	NA
ENSG00000134243.7	SORT1	statin	hba1c	Uterus	-0.0012374	0.0101246	0.902727	0.0140887	0.0341058	0.679543	1	NA	-0.00657854	0.00952445	0.489754	0.0047437	0.0295448	0.87244	0	NA
ENSG00000134243.7	SORT1	statin	hba1c	Heart_Left_Ventricle	0.0196227	0.010119	0.0524778	0.000239074	0.0341072	0.994407	1	NA	0.021963	0.00947931	0.0205071	-0.0391258	0.0289255	0.176171	0	NA
ENSG00000134243.7	SORT1	statin	hba1c	Liver	0.0272698	0.010091	0.00688431	0.189127	0.0356075	1.08766e-07	1	NA	0.0260361	0.00944629	0.00584721	0.100105	0.0306567	0.00109331	0	NA
ENSG00000134243.7	SORT1	statin	hba1c	Brain_Cerebellum	-0.00927021	0.0100464	0.356141	0.0449648	0.0341204	0.187562	1	NA	-0.00916196	0.00941511	0.330497	0.0520406	0.0288873	0.0716233	0	NA
ENSG00000134243.7	SORT1	statin	hba1c	Artery_Aorta	0.0144076	0.0101209	0.154577	-0.0534846	0.033981	0.115498	1	NA	0.00744591	0.00949461	0.432908	-0.0374071	0.0292217	0.200506	0	NA
ENSG00000134243.7	SORT1	statin	hba1c	Esophagus_Mucosa	0.0186064	0.0100389	0.0638207	0.088423	0.0343957	0.0101475	1	NA	0.0207656	0.00941568	0.0274239	0.0405003	0.0294706	0.16936	0	NA
ENSG00000134243.7	SORT1	statin	hba1c	Brain_Frontal_Cortex_BA9	-0.00438212	0.0101196	0.664991	0.0340145	0.0333238	0.307383	1	NA	-0.00472277	0.00954393	0.620709	0.0438092	0.0289423	0.130109	0	NA
ENSG00000134243.7	SORT1	statin	hba1c	Testis	-0.00826541	0.0100622	0.411398	-0.00161347	0.0335461	0.961639	1	NA	-0.0109299	0.00944129	0.247	0.0172413	0.0288912	0.550662	0	NA
ENSG00000143106.8	PSMA5	statin	hba1c	Brain_Anterior_cingulate_cortex_BA24	-0.00208336	0.0100595	0.835929	-0.0195868	0.0335186	0.55898	1	NA	-0.00643292	0.00945343	0.496197	-0.0014096	0.0285241	0.960586	0	NA
ENSG00000143106.8	PSMA5	statin	hba1c	Brain_Amygdala	0.0116831	0.0101932	0.251728	0.010777	0.0339507	0.750917	1	NA	0.0104482	0.00953201	0.273027	-0.00286168	0.0292413	0.92204	0	NA
ENSG00000143106.8	PSMA5	statin	hba1c	Brain_Spinal_cord_cervical_c-1	0.000469148	0.0101938	0.963292	-0.0301872	0.0333523	0.365412	1	NA	-0.00218132	0.00956363	0.81958	-0.0025008	0.0287079	0.930583	0	NA
ENSG00000143106.8	PSMA5	statin	hba1c	Brain_Hippocampus	0.0131394	0.010137	0.194913	0.0423949	0.0334629	0.205183	1	NA	0.0156572	0.00951381	0.099819	0.0514675	0.0287132	0.073058	0	NA
ENSG00000143106.8	PSMA5	statin	hba1c	Pancreas	-0.00807659	0.0100821	0.423083	0.007168	0.0344852	0.83534	1	NA	-0.00572791	0.00943845	0.543937	-4.04191e-05	0.0298721	0.99892	0	NA
ENSG00000143106.8	PSMA5	statin	hba1c	Cells_EBV-transformed_lymphocytes	-0.0119672	0.0102708	0.24395	0.0179485	0.0340731	0.598357	1	NA	-0.00804277	0.00962646	0.403444	0.0178924	0.0294396	0.543342	0	NA
ENSG00000143106.8	PSMA5	statin	hba1c	Pituitary	-0.0014139	0.0101675	0.889402	0.0214693	0.0341111	0.529091	1	NA	0.000290345	0.00955296	0.975753	0.017482	0.029398	0.552067	0	NA
ENSG00000143106.8	PSMA5	statin	hba1c	Heart_Left_Ventricle	0.0279138	0.0101171	0.00579686	0.107432	0.0339051	0.00153177	1	NA	0.0215902	0.00949043	0.0229092	0.0301258	0.0291875	0.302004	0	NA
ENSG00000143106.8	PSMA5	statin	hba1c	Esophagus_Gastroesophageal_Junction	0.000779146	0.0102025	0.939126	-0.0129166	0.0338806	0.703025	1	NA	-0.000871654	0.00955141	0.927287	0.0229347	0.0290888	0.430441	0	NA
ENSG00000143106.8	PSMA5	statin	hba1c	Spleen	0.0101546	0.0101132	0.315335	-0.0301765	0.0335315	0.36815	1	NA	0.0127149	0.00948623	0.18013	-0.0181882	0.0290539	0.531305	0	NA
ENSG00000143106.8	PSMA5	statin	hba1c	Liver	0.0198764	0.0101127	0.0493588	0.166983	0.0348174	1.61883e-06	1	NA	0.0196223	0.00948376	0.0385417	0.0956493	0.029902	0.00138022	0	NA
ENSG00000143106.8	PSMA5	statin	hba1c	Brain_Nucleus_accumbens_basal_ganglia	-0.00207115	0.0101414	0.838177	-0.00616913	0.0341221	0.856528	1	NA	-0.00190255	0.00951551	0.841526	-0.0103626	0.0292636	0.723255	0	NA
ENSG00000143106.8	PSMA5	statin	hba1c	Brain_Putamen_basal_ganglia	-0.00181309	0.00998876	0.855965	0.0245708	0.0338704	0.468185	1	NA	-0.00374468	0.00936137	0.689146	0.00463269	0.0289564	0.87289	0	NA
ENSG00000143106.8	PSMA5	statin	hba1c	Esophagus_Mucosa	0.00489748	0.0102158	0.631651	-0.0420111	0.0339479	0.215894	1	NA	0.00608369	0.00954717	0.523979	-0.0409151	0.0290925	0.159612	0	NA
ENSG00000143106.8	PSMA5	statin	hba1c	Brain_Cerebellar_Hemisphere	0.00928861	0.0101109	0.358268	0.0021138	0.0329354	0.948827	1	NA	0.0126909	0.00952745	0.18285	-0.0201975	0.0284329	0.477483	0	NA
ENSG00000143106.8	PSMA5	statin	hba1c	Brain_Cortex	0.0100247	0.01019	0.325225	0.0155736	0.0336971	0.643964	1	NA	0.0111621	0.00953674	0.241826	0.0197544	0.0291851	0.498492	0	NA
ENSG00000143126.7	CELSR2	statin	hba1c	Artery_Tibial	-0.0254808	0.010101	0.0116485	-0.0568077	0.0338485	0.0932896	1	NA	-0.0219084	0.00946921	0.0206873	-0.0298768	0.0288847	0.300974	0	NA
ENSG00000143126.7	CELSR2	statin	hba1c	Esophagus_Muscularis	0.000292317	0.01017	0.977069	-0.0326515	0.0339713	0.336478	1	NA	0.00510637	0.00955196	0.592934	-0.0280047	0.029233	0.338072	0	NA
ENSG00000143126.7	CELSR2	statin	hba1c	Brain_Amygdala	0.00880951	0.0101205	0.384049	-0.0114621	0.0339788	0.735868	1	NA	0.00311857	0.00951288	0.743043	0.0209704	0.0286323	0.463924	0	NA
ENSG00000143126.7	CELSR2	statin	hba1c	Brain_Hippocampus	-0.0159433	0.0101365	0.115751	0.00570326	0.0340194	0.866861	1	NA	-0.0148887	0.00951975	0.117822	-0.0317708	0.0294571	0.280792	0	NA
ENSG00000143126.7	CELSR2	statin	hba1c	Skin_Sun_Exposed_Lower_leg	0.00787637	0.0100824	0.434684	0.131288	0.0346755	0.000152973	1	NA	0.0105662	0.00941993	0.261995	0.0617006	0.029591	0.0370589	0	NA
ENSG00000143126.7	CELSR2	statin	hba1c	Minor_Salivary_Gland	0.0132258	0.0101519	0.192646	0.0413201	0.0342649	0.227856	1	NA	0.0102446	0.00952094	0.281925	0.0108288	0.0292964	0.711659	0	NA
ENSG00000143126.7	CELSR2	statin	hba1c	Prostate	0.00582295	0.0100484	0.562257	0.0665268	0.0338354	0.0492769	1	NA	0.00948642	0.00942268	0.314048	0.00108617	0.0290418	0.970166	0	NA
ENSG00000143126.7	CELSR2	statin	hba1c	Colon_Sigmoid	-0.0186077	0.00998419	0.0623618	-0.0172348	0.033935	0.61154	1	NA	-0.0174892	0.00939609	0.0626983	0.00362044	0.0291074	0.901013	0	NA
ENSG00000143126.7	CELSR2	statin	hba1c	Heart_Left_Ventricle	-0.00937451	0.0101519	0.355786	-0.0220481	0.0339208	0.515701	1	NA	-0.00597131	0.00953741	0.531253	-0.00419305	0.0290253	0.885136	0	NA
ENSG00000143126.7	CELSR2	statin	hba1c	Esophagus_Gastroesophageal_Junction	-0.00659752	0.0101701	0.516519	-0.0096819	0.0341275	0.776642	1	NA	-0.00187147	0.00954513	0.844559	0.000433031	0.0294085	0.988252	0	NA
ENSG00000143126.7	CELSR2	statin	hba1c	Brain_Hypothalamus	0.0230529	0.0101365	0.0229511	-0.0246403	0.0334883	0.46186	1	NA	0.01706	0.00949605	0.072409	0.02203	0.0288337	0.444845	0	NA
ENSG00000143126.7	CELSR2	statin	hba1c	Liver	0.0271622	0.0101231	0.00729249	0.164368	0.0353891	3.40734e-06	1	NA	0.0271987	0.00948589	0.00414015	0.100103	0.0304091	0.000995176	0	NA
ENSG00000143126.7	CELSR2	statin	hba1c	Brain_Nucleus_accumbens_basal_ganglia	-0.0252672	0.0101323	0.0126413	0.0264574	0.0340826	0.437589	1	NA	-0.025065	0.00948744	0.00824398	0.0495392	0.0294223	0.0922336	0	NA
ENSG00000143126.7	CELSR2	statin	hba1c	Brain_Caudate_basal_ganglia	-0.0102839	0.0100642	0.306862	0.0564075	0.0343328	0.100391	1	NA	-0.0030539	0.00942958	0.746041	0.0409449	0.0294764	0.164811	0	NA
ENSG00000143126.7	CELSR2	statin	hba1c	Artery_Aorta	-0.012389	0.0101669	0.22301	-0.0286288	0.0337139	0.395787	1	NA	-0.00706412	0.00955935	0.459922	-0.0224342	0.028893	0.437478	0	NA
ENSG00000143126.7	CELSR2	statin	hba1c	Small_Intestine_Terminal_Ileum	0.00958606	0.0101093	0.343004	-0.00606104	0.0338359	0.857835	1	NA	0.0152761	0.00948341	0.107218	-0.00708232	0.0290021	0.807076	0	NA
ENSG00000143126.7	CELSR2	statin	hba1c	Nerve_Tibial	-0.0161511	0.0102673	0.115706	-0.00762623	0.034418	0.824644	1	NA	-0.010155	0.0095778	0.289026	0.0149871	0.029459	0.610931	0	NA
ENSG00000143126.7	CELSR2	statin	hba1c	Esophagus_Mucosa	0.0275791	0.0100976	0.00630943	0.133319	0.0352484	0.000155404	1	NA	0.0289125	0.00942836	0.00216551	0.0682047	0.0299752	0.0228838	0	NA
ENSG00000143126.7	CELSR2	statin	hba1c	Adipose_Subcutaneous	-0.000406084	0.0101292	0.968021	-0.00939683	0.0343848	0.784635	1	NA	-0.00227251	0.00950169	0.810974	-0.00995774	0.0294963	0.73567	0	NA
ENSG00000143126.7	CELSR2	statin	hba1c	Adrenal_Gland	-0.00734201	0.0102025	0.471752	-0.0477647	0.0338539	0.158273	1	NA	-0.0109037	0.00960491	0.256281	-0.0246162	0.0291535	0.398466	0	NA
ENSG00000143126.7	CELSR2	statin	hba1c	Testis	0.0141959	0.0101228	0.160805	0.0137559	0.033136	0.678044	1	NA	0.0138827	0.00947517	0.142876	0.0102577	0.0284811	0.718729	0	NA
ENSG00000143126.7	CELSR2	statin	hba1c	Muscle_Skeletal	0.0222425	0.0100913	0.0275154	0.198176	0.035613	2.62572e-08	1	NA	0.0203505	0.0094513	0.0313034	0.105582	0.0307815	0.000603483	0	NA
ENSG00000148737.11	TCF7L2	statin	hba1c	Adipose_Visceral_Omentum	-0.0181757	0.0101003	0.071937	0.0246569	0.0340426	0.468883	1	NA	-0.011649	0.00942448	0.216446	0.00165163	0.0287917	0.954255	0	NA
ENSG00000148737.11	TCF7L2	statin	hba1c	Artery_Tibial	-0.0159385	0.0100346	0.112205	-0.034755	0.0341847	0.309304	1	NA	-0.0065097	0.00944452	0.490662	-0.000964812	0.0291529	0.973599	0	NA
ENSG00000148737.11	TCF7L2	statin	hba1c	Thyroid	-0.0324591	0.0101369	0.00136435	-0.0319413	0.0339881	0.347331	1	NA	-0.0262608	0.00949915	0.00570033	-0.0011282	0.0294349	0.969426	0	NA
ENSG00000148737.11	TCF7L2	statin	hba1c	Lung	0.026191	0.010068	0.00928438	-0.00743398	0.0336781	0.825298	1	NA	0.0308056	0.00943308	0.00109193	0.0261212	0.0288667	0.365522	0	NA
ENSG00000148737.11	TCF7L2	statin	hba1c	Brain_Spinal_cord_cervical_c-1	-0.027235	0.0101891	0.0075186	-0.0932877	0.0340286	0.00611686	1	NA	-0.0332424	0.00953158	0.00048737	-0.0200704	0.029336	0.493877	0	NA
ENSG00000148737.11	TCF7L2	statin	hba1c	Prostate	-0.00715239	0.0101421	0.480673	0.0507949	0.0336194	0.130818	1	NA	-0.0107135	0.00950023	0.259444	0.0249648	0.0288167	0.386309	0	NA
ENSG00000148737.11	TCF7L2	statin	hba1c	Artery_Coronary	0.0138371	0.010234	0.17635	-0.0298138	0.0338708	0.378739	1	NA	0.00949043	0.00961393	0.323567	-0.0226015	0.029056	0.436652	0	NA
ENSG00000148737.11	TCF7L2	statin	hba1c	Pituitary	-0.00689177	0.0101325	0.496401	-0.0016225	0.0341202	0.962073	1	NA	-0.00454969	0.00947939	0.631259	-0.0249456	0.0294166	0.396431	0	NA
ENSG00000148737.11	TCF7L2	statin	hba1c	Heart_Left_Ventricle	0.0290938	0.0100758	0.00388326	0.0368621	0.0339145	0.277076	1	NA	0.0226948	0.0094669	0.0165173	0.0312943	0.0293833	0.286859	0	NA
ENSG00000148737.11	TCF7L2	statin	hba1c	Brain_Hypothalamus	-0.0015756	0.0101932	0.877157	-0.0335361	0.0341294	0.325796	1	NA	-0.00308482	0.00952841	0.746128	-0.00107624	0.0291613	0.97056	0	NA
ENSG00000148737.11	TCF7L2	statin	hba1c	Brain_Cerebellum	0.00177285	0.0101926	0.861917	-0.0435338	0.0337811	0.197501	1	NA	0.00727566	0.00956068	0.446658	-0.0060199	0.0291593	0.836441	0	NA
ENSG00000148737.11	TCF7L2	statin	hba1c	Brain_Caudate_basal_ganglia	0.0103115	0.0101554	0.309929	0.0461624	0.0341572	0.176545	1	NA	0.00354563	0.00956026	0.710733	0.0356448	0.0293353	0.224335	0	NA
ENSG00000148737.11	TCF7L2	statin	hba1c	Artery_Aorta	-0.0701897	0.0101753	5.2719e-12	-0.207188	0.0340124	1.1183e-09	1	NA	-0.0613376	0.00954284	1.2963e-10	-0.119664	0.0293195	4.47684e-05	0	NA
ENSG00000148737.11	TCF7L2	statin	hba1c	Nerve_Tibial	0.0121991	0.0102036	0.231865	-0.037989	0.0337619	0.260503	1	NA	0.0125187	0.00954364	0.189609	-0.0479174	0.0290345	0.0988687	0	NA
ENSG00000148737.11	TCF7L2	statin	hba1c	Heart_Atrial_Appendage	0.0101854	0.0101627	0.316233	-0.0430115	0.0343316	0.210269	1	NA	0.00153637	0.00948321	0.871299	-0.0281592	0.02948	0.339478	0	NA
ENSG00000148737.11	TCF7L2	statin	hba1c	Brain_Frontal_Cortex_BA9	-0.000704324	0.0102033	0.944967	0.0151842	0.0340294	0.655447	1	NA	-0.00130226	0.00954895	0.891523	0.0243228	0.0289402	0.400655	0	NA
ENSG00000148737.11	TCF7L2	statin	hba1c	Vagina	0.0241555	0.0101137	0.0169219	0.0352538	0.0338041	0.297002	1	NA	0.0230701	0.00949768	0.0151395	0.00637715	0.0292611	0.827476	0	NA
ENSG00000148737.11	TCF7L2	statin	hba1c	Adrenal_Gland	0.00748967	0.0102178	0.463557	0.00788418	0.0336685	0.814853	1	NA	0.00134123	0.00960803	0.88898	0.00474509	0.028634	0.868381	0	NA
ENSG00000148737.11	TCF7L2	statin	hba1c	Ovary	0.0249748	0.0100942	0.0133546	0.0386547	0.0334939	0.248467	1	NA	0.0240336	0.00947802	0.0112218	0.0083211	0.0287774	0.772463	0	NA
ENSG00000148737.11	TCF7L2	statin	hba1c	Breast_Mammary_Tissue	0.0292524	0.0102013	0.00413695	0.0226088	0.0342126	0.50872	1	NA	0.0187073	0.00956974	0.0506016	0.0226298	0.0295473	0.443746	0	NA
ENSG00000148737.11	TCF7L2	statin	hba1c	Brain_Cortex	-0.0314112	0.00993884	0.00157525	-0.114566	0.0341124	0.000783667	1	NA	-0.0232257	0.00938558	0.0133379	-0.0494352	0.0294368	0.093081	0	NA
ENSG00000148737.11	TCF7L2	statin	hba1c	Muscle_Skeletal	-0.017212	0.0101467	0.0898282	0.00175136	0.033938	0.958844	1	NA	-0.0196967	0.00952904	0.038732	0.034324	0.0291247	0.23859	0	NA
ENSG00000151532.9	VTI1A	statin	hba1c	Brain_Anterior_cingulate_cortex_BA24	-0.0124721	0.0100984	0.216806	-0.0486616	0.033941	0.151654	1	NA	-0.00790459	0.00946529	0.403654	-0.0133843	0.02934	0.648261	0	NA
ENSG00000151532.9	VTI1A	statin	hba1c	Thyroid	-0.00644641	0.0101673	0.526059	-0.0485147	0.0340207	0.153858	1	NA	-0.00361366	0.00955543	0.705297	-0.0402053	0.0290284	0.166043	0	NA
ENSG00000151532.9	VTI1A	statin	hba1c	Lung	-0.0128701	0.0102782	0.210506	-0.0374273	0.0340318	0.271431	1	NA	-0.0184843	0.00964757	0.0553713	-0.0338692	0.0295192	0.251233	0	NA
ENSG00000151532.9	VTI1A	statin	hba1c	Skin_Not_Sun_Exposed_Suprapubic	0.0166815	0.0102128	0.102387	0.0293057	0.0340791	0.389828	1	NA	0.0143587	0.00958934	0.134299	0.00419754	0.0293932	0.886443	0	NA
ENSG00000151532.9	VTI1A	statin	hba1c	Minor_Salivary_Gland	-0.0594273	0.0102456	6.62028e-09	-0.164151	0.0336733	1.08903e-06	1	NA	-0.0544316	0.00956934	1.2844e-08	-0.0702599	0.0287774	0.0146267	0	NA
ENSG00000151532.9	VTI1A	statin	hba1c	Prostate	-0.0578254	0.0101869	1.37496e-08	-0.0863134	0.0340666	0.0112875	1	NA	-0.0474616	0.00954929	6.68949e-07	-0.0336113	0.0294667	0.254015	0	NA
ENSG00000151532.9	VTI1A	statin	hba1c	Uterus	-0.017851	0.0102148	0.08054	-0.0533979	0.0338839	0.115047	1	NA	-0.0119402	0.00950409	0.208998	-0.0200626	0.0287749	0.485661	0	NA
ENSG00000151532.9	VTI1A	statin	hba1c	Heart_Left_Ventricle	0.0422589	0.0101491	3.12989e-05	0.0359472	0.0340429	0.290996	1	NA	0.0352486	0.00951483	0.000211729	0.00869307	0.0291845	0.765805	0	NA
ENSG00000151532.9	VTI1A	statin	hba1c	Brain_Cerebellum	-0.0269281	0.0100331	0.00727618	0.0355666	0.0337838	0.292445	1	NA	-0.0168286	0.00943296	0.07442	0.0398905	0.0289878	0.168787	0	NA
ENSG00000151532.9	VTI1A	statin	hba1c	Brain_Caudate_basal_ganglia	0.0100291	0.0102232	0.326582	0.014892	0.0341431	0.662718	1	NA	0.0095254	0.00960372	0.321273	-0.0122844	0.0293053	0.67508	0	NA
ENSG00000151532.9	VTI1A	statin	hba1c	Artery_Aorta	0.00761307	0.0101509	0.453259	-0.0114769	0.0332606	0.730049	1	NA	0.00142581	0.00955733	0.881407	-0.0236685	0.0286043	0.407984	0	NA
ENSG00000151532.9	VTI1A	statin	hba1c	Nerve_Tibial	0.0130102	0.0102219	0.203098	0.0599036	0.0341457	0.0793705	1	NA	0.0117585	0.00957987	0.219666	0.0302655	0.0292687	0.301109	0	NA
ENSG00000151532.9	VTI1A	statin	hba1c	Esophagus_Mucosa	-0.00541272	0.0101636	0.594338	-0.0423375	0.0341612	0.215218	1	NA	-0.00333015	0.00949091	0.72568	-0.032819	0.0293414	0.263343	0	NA
ENSG00000151532.9	VTI1A	statin	hba1c	Cells_Transformed_fibroblasts	-0.00280002	0.0100573	0.7807	-0.00136302	0.0333908	0.967439	1	NA	-0.00492948	0.00947848	0.603014	-0.040205	0.0285868	0.1596	0	NA
ENSG00000151532.9	VTI1A	statin	hba1c	Adipose_Subcutaneous	0.0148	0.0101333	0.144146	-0.0622084	0.0341142	0.0682229	1	NA	0.0105792	0.00952312	0.266612	-0.0192072	0.0291118	0.509398	0	NA
ENSG00000151532.9	VTI1A	statin	hba1c	Adrenal_Gland	-0.0177705	0.0101469	0.079889	-0.0575321	0.0337493	0.0882522	1	NA	-0.0150628	0.00951821	0.113531	-0.00884084	0.0288844	0.759546	0	NA
ENSG00000151532.9	VTI1A	statin	hba1c	Breast_Mammary_Tissue	0.0245729	0.0101855	0.0158421	-0.0406066	0.0339972	0.232317	1	NA	0.0182662	0.00952816	0.0552286	-0.0382701	0.0288421	0.184547	0	NA
ENSG00000158019.16	BRE	statin	hba1c	Brain_Anterior_cingulate_cortex_BA24	0.0187049	0.0101918	0.0664625	0.0412894	0.033909	0.223355	1	NA	0.0155258	0.00953807	0.103574	0.0305775	0.0292034	0.295075	0	NA
ENSG00000158019.16	BRE	statin	hba1c	Thyroid	-0.0191264	0.0101409	0.059286	-0.154058	0.0334883	4.21775e-06	1	NA	-0.0189519	0.00951601	0.0464165	-0.085778	0.0289852	0.00308267	0	NA
ENSG00000158019.16	BRE	statin	hba1c	Brain_Amygdala	-0.0320117	0.0100302	0.00141522	-0.0455308	0.0337309	0.177072	1	NA	-0.028193	0.00941476	0.00274848	-0.0171248	0.0289266	0.553843	0	NA
ENSG00000158019.16	BRE	statin	hba1c	Brain_Spinal_cord_cervical_c-1	-0.0112796	0.010131	0.265548	-0.0390159	0.0339285	0.250167	1	NA	-0.00832272	0.00948145	0.380058	-0.0333607	0.0288644	0.247775	0	NA
ENSG00000158019.16	BRE	statin	hba1c	Brain_Substantia_nigra	-0.0313175	0.0101426	0.00201701	-0.0568806	0.0343622	0.0978583	1	NA	-0.0318791	0.00947224	0.000763961	-0.0328853	0.029301	0.261724	0	NA
ENSG00000158019.16	BRE	statin	hba1c	Minor_Salivary_Gland	-0.00704269	0.0101621	0.488287	-0.0232826	0.0339452	0.492784	1	NA	-0.0132077	0.00953485	0.165989	-0.0145236	0.0291433	0.618236	0	NA
ENSG00000158019.16	BRE	statin	hba1c	Cells_EBV-transformed_lymphocytes	-0.0118403	0.0101292	0.242431	-0.00470885	0.0342271	0.890575	1	NA	-0.0104519	0.00954167	0.273344	-0.00452621	0.0296358	0.878613	0	NA
ENSG00000158019.16	BRE	statin	hba1c	Pituitary	0.00976925	0.010167	0.336615	-0.0166304	0.0339606	0.624348	1	NA	0.00906302	0.00950581	0.340378	-0.0207565	0.0290229	0.4745	0	NA
ENSG00000158019.16	BRE	statin	hba1c	Uterus	0.0112905	0.0101166	0.264405	-0.0234389	0.0339377	0.489789	1	NA	0.0054701	0.00950902	0.56512	-0.00468542	0.0295866	0.874171	0	NA
ENSG00000158019.16	BRE	statin	hba1c	Spleen	-0.0179103	0.0101425	0.0774184	-0.0455668	0.0335601	0.174537	1	NA	-0.0118295	0.00951127	0.213597	-0.0242386	0.0287247	0.398766	0	NA
ENSG00000158019.16	BRE	statin	hba1c	Liver	0.0299369	0.010116	0.00308272	0.0190664	0.0337846	0.572514	1	NA	0.0242783	0.00948291	0.0104608	-0.00350625	0.0291285	0.904189	0	NA
ENSG00000158019.16	BRE	statin	hba1c	Brain_Caudate_basal_ganglia	0.00907251	0.0102297	0.375143	0.0191326	0.0340344	0.574011	1	NA	0.00818529	0.00953674	0.390732	0.00844811	0.0287915	0.769198	0	NA
ENSG00000158019.16	BRE	statin	hba1c	Nerve_Tibial	-0.0148196	0.010116	0.142929	-0.0122262	0.0340108	0.719236	1	NA	-0.014087	0.00948582	0.137528	-0.0044435	0.0291068	0.878665	0	NA
ENSG00000158019.16	BRE	statin	hba1c	Esophagus_Mucosa	-0.0166973	0.0102337	0.102765	0.0188374	0.034023	0.579807	1	NA	-0.0124633	0.0095921	0.193832	-0.0124825	0.0291881	0.668901	0	NA
ENSG00000158019.16	BRE	statin	hba1c	Heart_Atrial_Appendage	0.0013598	0.0102492	0.894452	-0.0371656	0.0341277	0.276148	1	NA	-0.00454598	0.00957895	0.635086	-0.016553	0.0292916	0.571997	0	NA
ENSG00000158019.16	BRE	statin	hba1c	Brain_Frontal_Cortex_BA9	-0.00048331	0.0100932	0.961808	0.0416068	0.0343327	0.225563	1	NA	0.00190618	0.00948535	0.84073	0.0144025	0.0296867	0.627571	0	NA
ENSG00000158019.16	BRE	statin	hba1c	Adipose_Subcutaneous	-0.0118494	0.0102447	0.247424	-0.0776856	0.0342368	0.0232644	1	NA	-0.0158457	0.00957348	0.0978902	-0.0184266	0.0297611	0.535818	0	NA
ENSG00000158019.16	BRE	statin	hba1c	Breast_Mammary_Tissue	-0.000308896	0.0101818	0.975797	0.0409874	0.0337605	0.224724	1	NA	-0.000683705	0.00953372	0.942829	0.00257272	0.0286738	0.928507	0	NA
ENSG00000158019.16	BRE	statin	hba1c	Muscle_Skeletal	0.0169853	0.0101258	0.0934588	0.00384314	0.0341427	0.910379	1	NA	0.00971906	0.00952177	0.307387	-0.000305164	0.0290935	0.991631	0	NA
ENSG00000159885.9	ZNF222	statin	hba1c	Adipose_Visceral_Omentum	-0.0200381	0.0101358	0.0480462	-0.115558	0.0342548	0.000742236	1	NA	-0.0231117	0.00955005	0.0155181	-0.0973834	0.0294022	0.000925957	0	NA
ENSG00000159885.9	ZNF222	statin	hba1c	Artery_Tibial	0.0177628	0.0101457	0.0799873	0.0320123	0.0338619	0.344466	1	NA	0.0171329	0.00952782	0.0721459	0.0339408	0.0293285	0.247165	0	NA
ENSG00000159885.9	ZNF222	statin	hba1c	Whole_Blood	0.00336184	0.0101324	0.740048	-0.0305621	0.0338528	0.366636	1	NA	0.00197903	0.00955193	0.835865	-0.0456423	0.0290879	0.11662	0	NA
ENSG00000159885.9	ZNF222	statin	hba1c	Stomach	-0.0300725	0.0101993	0.00319334	-0.0218737	0.0339461	0.519339	1	NA	-0.0247232	0.00957663	0.00983382	-0.00350259	0.0292191	0.904583	0	NA
ENSG00000159885.9	ZNF222	statin	hba1c	Prostate	0.0043872	0.0102188	0.667685	-0.0580808	0.034368	0.0910344	1	NA	-0.0001401	0.00954311	0.988287	-0.0514158	0.0290074	0.0763106	0	NA
ENSG00000159885.9	ZNF222	statin	hba1c	Colon_Sigmoid	-0.0636496	0.0101362	3.39825e-10	-0.0665145	0.0337765	0.0489237	1	NA	-0.0529549	0.00950018	2.48812e-08	-0.0232649	0.0292075	0.42572	0	NA
ENSG00000159885.9	ZNF222	statin	hba1c	Artery_Coronary	0.0101887	0.0101272	0.314384	-0.0509318	0.0336447	0.130074	1	NA	0.00727609	0.00949454	0.443471	-0.00515578	0.0288552	0.858191	0	NA
ENSG00000159885.9	ZNF222	statin	hba1c	Heart_Left_Ventricle	-0.0065274	0.010151	0.520202	0.0416244	0.0340704	0.221814	1	NA	4.52004e-05	0.00950166	0.996204	0.036087	0.0292281	0.216954	0	NA
ENSG00000159885.9	ZNF222	statin	hba1c	Esophagus_Gastroesophageal_Junction	-0.00704258	0.0100837	0.484917	-0.0941629	0.0335991	0.0050701	1	NA	-0.00987652	0.00944595	0.295754	-0.0274412	0.0286874	0.33879	0	NA
ENSG00000159885.9	ZNF222	statin	hba1c	Brain_Cerebellum	-0.0219845	0.0101727	0.0306854	-0.0649576	0.0342753	0.0580695	1	NA	-0.0222289	0.00953229	0.0197029	-0.0152775	0.0298909	0.609274	0	NA
ENSG00000159885.9	ZNF222	statin	hba1c	Artery_Aorta	-0.00875785	0.0101034	0.386039	0.00312794	0.0338201	0.926311	1	NA	-0.00225644	0.00951396	0.812524	-0.00551886	0.0289054	0.848582	0	NA
ENSG00000159885.9	ZNF222	statin	hba1c	Brain_Putamen_basal_ganglia	0.0223048	0.0101731	0.0283413	0.120499	0.0332269	0.000287226	1	NA	0.0174111	0.00957764	0.0690813	0.0457565	0.0284624	0.107921	0	NA
ENSG00000159885.9	ZNF222	statin	hba1c	Esophagus_Mucosa	-0.00490569	0.0102438	0.632015	-0.0320435	0.0344991	0.35298	1	NA	-0.00308009	0.00956334	0.747398	-0.0449615	0.0293564	0.125627	0	NA
ENSG00000159885.9	ZNF222	statin	hba1c	Cells_Transformed_fibroblasts	-0.0100054	0.0102025	0.326752	-0.0402049	0.0339647	0.236521	1	NA	-0.0195055	0.00951585	0.040385	-0.0012996	0.0289983	0.964254	0	NA
ENSG00000159885.9	ZNF222	statin	hba1c	Vagina	-0.0147457	0.0100821	0.143585	0.0348656	0.0341877	0.30781	1	NA	-0.0141365	0.00949807	0.136658	-0.0119804	0.0292378	0.681984	0	NA
ENSG00000159885.9	ZNF222	statin	hba1c	Colon_Transverse	-0.0369573	0.0101442	0.000269288	-0.169981	0.0340562	6.00092e-07	1	NA	-0.0308882	0.00951359	0.00116735	-0.0869302	0.0292948	0.00300303	0	NA
ENSG00000159885.9	ZNF222	statin	hba1c	Brain_Cerebellar_Hemisphere	0.00253117	0.0102479	0.804912	-0.0367089	0.0338821	0.278617	1	NA	-0.00324308	0.00958101	0.734994	-0.0234572	0.028864	0.4164	0	NA
ENSG00000159885.9	ZNF222	statin	hba1c	Brain_Cortex	-0.0145077	0.0102357	0.156377	-0.0132125	0.0340016	0.697583	1	NA	-0.016112	0.00956475	0.0920822	0.0113146	0.0289925	0.696345	0	NA
ENSG00000161888.7	SPC24	statin	hba1c	Esophagus_Muscularis	0.00769885	0.0101019	0.445988	0.136737	0.0335935	4.69436e-05	1	NA	0.00521968	0.0094144	0.57928	0.0911151	0.0289064	0.00162115	0	NA
ENSG00000161888.7	SPC24	statin	hba1c	Skin_Not_Sun_Exposed_Suprapubic	0.00881199	0.0101282	0.384277	0.0245714	0.033891	0.468444	1	NA	0.00284297	0.00952405	0.765319	0.00700017	0.0294799	0.812303	0	NA
ENSG00000161888.7	SPC24	statin	hba1c	Stomach	0.0263545	0.0101153	0.00917668	0.0541533	0.0336279	0.107317	1	NA	0.0181481	0.00951518	0.0564847	0.0416736	0.0289875	0.150536	0	NA
ENSG00000161888.7	SPC24	statin	hba1c	Cells_EBV-transformed_lymphocytes	-0.00342178	0.0101327	0.735591	0.0940635	0.0342875	0.00608115	1	NA	-0.00303154	0.00940029	0.747078	0.0603462	0.0296874	0.0420806	0	NA
ENSG00000161888.7	SPC24	statin	hba1c	Colon_Sigmoid	0.00265711	0.010189	0.794261	0.092145	0.0340286	0.00677164	1	NA	0.00404649	0.00955004	0.671774	0.0333604	0.029664	0.260755	0	NA
ENSG00000161888.7	SPC24	statin	hba1c	Esophagus_Gastroesophageal_Junction	0.000970423	0.010182	0.924071	0.0960946	0.033738	0.00439592	1	NA	0.00187285	0.00950658	0.843823	0.0551175	0.0291013	0.0582263	0	NA
ENSG00000161888.7	SPC24	statin	hba1c	Spleen	-0.00269442	0.0101469	0.790592	0.00711721	0.0340334	0.834351	1	NA	-0.00620647	0.00954324	0.515465	-0.00877136	0.0291994	0.763876	0	NA
ENSG00000161888.7	SPC24	statin	hba1c	Esophagus_Mucosa	0.00212314	0.0101729	0.834678	0.0924109	0.0340177	0.0065966	1	NA	0.00129852	0.0094987	0.891264	0.0384708	0.0293649	0.190164	0	NA
ENSG00000161888.7	SPC24	statin	hba1c	Cells_Transformed_fibroblasts	-0.013889	0.0101831	0.172592	0.126256	0.0344623	0.000248687	1	NA	-0.0111934	0.00945327	0.236384	0.0771183	0.029833	0.00973787	0	NA
ENSG00000161888.7	SPC24	statin	hba1c	Adipose_Subcutaneous	0.00268601	0.0101527	0.791348	0.147161	0.0340174	1.51802e-05	1	NA	0.00432942	0.00950496	0.648757	0.100788	0.0294417	0.000618616	0	NA
ENSG00000161888.7	SPC24	statin	hba1c	Vagina	0.00400065	0.01016	0.693754	-0.00396899	0.0340561	0.907222	1	NA	0.00277534	0.00956498	0.771696	-0.0149847	0.0297971	0.61504	0	NA
ENSG00000161888.7	SPC24	statin	hba1c	Colon_Transverse	0.0113107	0.0101741	0.26626	0.0785088	0.0335614	0.019322	1	NA	0.00978124	0.00951435	0.303926	0.0422994	0.0289386	0.143824	0	NA
ENSG00000161888.7	SPC24	statin	hba1c	Adrenal_Gland	-0.0127121	0.010195	0.212435	0.0859088	0.0344426	0.012622	1	NA	-0.0109225	0.00945983	0.248244	0.0568797	0.0298653	0.0568399	0	NA
ENSG00000162636.11	FAM102B	statin	hba1c	Artery_Tibial	-0.0158658	0.0101859	0.119322	0.0510158	0.0344163	0.138256	1	NA	-0.0165765	0.00954432	0.0824234	0.0494362	0.0298095	0.0972357	0	NA
ENSG00000162636.11	FAM102B	statin	hba1c	Brain_Anterior_cingulate_cortex_BA24	0.029143	0.0101568	0.00411358	0.0316704	0.03413	0.353441	1	NA	0.0253135	0.0094942	0.0076712	0.0264338	0.0289427	0.361077	0	NA
ENSG00000162636.11	FAM102B	statin	hba1c	Thyroid	0.00306919	0.0100945	0.761092	-0.0272118	0.0340752	0.424534	1	NA	-0.000940579	0.00943054	0.920553	0.00629852	0.0292255	0.829366	0	NA
ENSG00000162636.11	FAM102B	statin	hba1c	Lung	0.00682803	0.0101488	0.501079	-0.0125366	0.0341232	0.713325	1	NA	0.00248945	0.0094939	0.793155	0.0205392	0.0294385	0.485365	0	NA
ENSG00000162636.11	FAM102B	statin	hba1c	Brain_Amygdala	-0.00632062	0.0101603	0.533883	0.0125657	0.0339551	0.711331	1	NA	-0.00471462	0.00950757	0.619978	0.00114851	0.0292876	0.968719	0	NA
ENSG00000162636.11	FAM102B	statin	hba1c	Skin_Not_Sun_Exposed_Suprapubic	0.00836431	0.0100674	0.406069	0.00952471	0.0336402	0.777073	1	NA	0.00370047	0.00947502	0.69613	0.0232511	0.0290698	0.423804	0	NA
ENSG00000162636.11	FAM102B	statin	hba1c	Whole_Blood	-0.00551106	0.0101096	0.585664	-0.0239768	0.0341172	0.482195	1	NA	-0.00544839	0.00948971	0.565875	-0.0212809	0.0293543	0.468472	0	NA
ENSG00000162636.11	FAM102B	statin	hba1c	Skin_Sun_Exposed_Lower_leg	0.0019384	0.0101489	0.848528	-0.0242296	0.0344518	0.481874	1	NA	0.00271332	0.00946637	0.774398	0.0132925	0.0296707	0.654151	0	NA
ENSG00000162636.11	FAM102B	statin	hba1c	Minor_Salivary_Gland	-0.00149898	0.0101512	0.882607	0.0370249	0.0340098	0.276306	1	NA	-0.00375806	0.00950016	0.692416	0.00798571	0.0291018	0.783773	0	NA
ENSG00000162636.11	FAM102B	statin	hba1c	Prostate	-0.0290224	0.0101955	0.00441915	0.0938607	0.0341207	0.00594417	1	NA	-0.0219261	0.00954193	0.021569	0.0489446	0.0295588	0.0977553	0	NA
ENSG00000162636.11	FAM102B	statin	hba1c	Cells_EBV-transformed_lymphocytes	-0.00391822	0.0101995	0.700861	-0.0469331	0.0340434	0.16801	1	NA	0.000503428	0.00955649	0.957988	-0.0334865	0.0292791	0.252748	0	NA
ENSG00000162636.11	FAM102B	statin	hba1c	Pituitary	0.00302602	0.0101021	0.764526	-0.0611636	0.0341331	0.0731472	1	NA	0.00191928	0.00946767	0.839354	-0.0222475	0.0292603	0.447058	0	NA
ENSG00000162636.11	FAM102B	statin	hba1c	Heart_Left_Ventricle	0.00666777	0.0101653	0.511868	-0.00144705	0.0334497	0.965494	1	NA	0.0052219	0.00950792	0.582858	0.0250761	0.0287203	0.382601	0	NA
ENSG00000162636.11	FAM102B	statin	hba1c	Esophagus_Gastroesophageal_Junction	-0.00298999	0.0101658	0.768666	-0.0392389	0.0337062	0.244365	1	NA	0.00304065	0.00951433	0.749282	-0.0141829	0.0290228	0.625066	0	NA
ENSG00000162636.11	FAM102B	statin	hba1c	Brain_Hypothalamus	-0.0155083	0.0101076	0.124951	-0.0215481	0.0339542	0.525674	1	NA	-0.0189611	0.0095183	0.0463637	0.0171206	0.0291844	0.55745	0	NA
ENSG00000162636.11	FAM102B	statin	hba1c	Liver	0.00687768	0.0100617	0.494261	0.0530384	0.0347633	0.127084	1	NA	0.0005574	0.00941919	0.952811	0.0376934	0.0297628	0.205348	0	NA
ENSG00000162636.11	FAM102B	statin	hba1c	Brain_Cerebellum	0.00216969	0.0101142	0.830143	-0.00335611	0.0335023	0.920205	1	NA	-0.00221875	0.00943528	0.814089	0.00135759	0.0288364	0.96245	0	NA
ENSG00000162636.11	FAM102B	statin	hba1c	Artery_Aorta	-0.0255286	0.0101895	0.0122324	-0.0263856	0.0341536	0.439785	1	NA	-0.0182279	0.00953342	0.0558758	0.0112382	0.029298	0.701288	0	NA
ENSG00000162636.11	FAM102B	statin	hba1c	Brain_Putamen_basal_ganglia	-0.0141284	0.0101554	0.164155	0.0155814	0.0337092	0.643916	1	NA	-0.0177398	0.00950633	0.0620274	0.0389773	0.0286668	0.173935	0	NA
ENSG00000162636.11	FAM102B	statin	hba1c	Brain_Frontal_Cortex_BA9	0.0091079	0.0100948	0.36693	-0.0932272	0.0337582	0.00575158	1	NA	-0.000140418	0.00952052	0.988232	-0.0349616	0.0291401	0.230227	0	NA
ENSG00000162636.11	FAM102B	statin	hba1c	Adipose_Subcutaneous	-0.0124452	0.0101526	0.220267	0.0148467	0.0334414	0.65707	1	NA	-0.00526073	0.00957415	0.582681	0.035259	0.028926	0.222867	0	NA
ENSG00000162636.11	FAM102B	statin	hba1c	Vagina	0.035857	0.0101333	0.00040235	0.185852	0.0357425	1.99569e-07	1	NA	0.0325638	0.00946258	0.000578882	0.107521	0.0308571	0.00049307	0	NA
ENSG00000162636.11	FAM102B	statin	hba1c	Colon_Transverse	0.00649309	0.0101653	0.522984	-0.00796721	0.0340859	0.815188	1	NA	0.00827008	0.0095498	0.386493	0.0120514	0.0294498	0.682379	0	NA
ENSG00000162636.11	FAM102B	statin	hba1c	Adrenal_Gland	-0.00167531	0.0101182	0.868492	-0.0365646	0.0339357	0.281271	1	NA	-0.00417591	0.00949504	0.660082	-0.0344953	0.0289504	0.233446	0	NA
ENSG00000162636.11	FAM102B	statin	hba1c	Ovary	-0.0133026	0.0101581	0.190348	0.0511917	0.0341113	0.133427	1	NA	-0.0160684	0.00951176	0.0911586	0.0666466	0.0292586	0.0227355	0	NA
ENSG00000163806.11	SPDYA	statin	hba1c	Vagina	0.0229859	0.0101808	0.0239607	-0.131494	0.0338644	0.00010319	1	NA	0.0179754	0.00957302	0.060421	-0.0604743	0.0291452	0.0379931	0	NA
ENSG00000166278.10	C2	statin	hba1c	Brain_Spinal_cord_cervical_c-1	0.0638587	0.0103233	6.17475e-10	0.0859579	0.0342745	0.0121442	1	NA	0.0618187	0.00970858	1.92223e-10	0.0885159	0.0301376	0.00331341	1	NA
ENSG00000166278.10	C2	statin	hba1c	Whole_Blood	0.0782387	0.0103441	3.92027e-14	0.104728	0.0348662	0.00266715	1	NA	0.0800963	0.0097517	2.14708e-16	0.124872	0.0308166	5.07612e-05	1	NA
ENSG00000166278.10	C2	statin	hba1c	Pituitary	-0.0360511	0.0101219	0.000368477	0.0526159	0.0339006	0.120647	1	NA	-0.0327509	0.00944155	0.000522778	0.039415	0.0287687	0.170667	1	NA
ENSG00000166278.10	C2	statin	hba1c	Esophagus_Gastroesophageal_Junction	0.0507185	0.0100676	4.70959e-07	0.0316673	0.0337525	0.34813	1	NA	0.0499204	0.00935522	9.49691e-08	0.0274837	0.0285365	0.335494	1	NA
ENSG00000166278.10	C2	statin	hba1c	Brain_Hypothalamus	0.0147236	0.0100954	0.144715	0.0327281	0.033793	0.3328	1	NA	0.0180501	0.00948878	0.0571376	0.026196	0.0293254	0.371703	1	NA
ENSG00000166278.10	C2	statin	hba1c	Spleen	0.0270562	0.0102687	0.00841824	0.026871	0.0343246	0.433714	1	NA	0.0255582	0.00963851	0.00800929	0.0548715	0.0297874	0.0654599	1	NA
ENSG00000166278.10	C2	statin	hba1c	Small_Intestine_Terminal_Ileum	0.0258495	0.0101802	0.0111111	0.0386028	0.033535	0.249683	1	NA	0.0271991	0.00952642	0.00430204	0.0613745	0.0287452	0.0327513	1	NA
ENSG00000166278.10	C2	statin	hba1c	Heart_Atrial_Appendage	-0.00160491	0.0102442	0.875509	0.144176	0.03387	2.07433e-05	1	NA	0.00308562	0.00960146	0.74793	0.140711	0.0292462	1.49995e-06	1	NA
ENSG00000166278.10	C2	statin	hba1c	Adipose_Subcutaneous	-0.00125646	0.0100662	0.900666	0.101415	0.0339226	0.00279329	1	NA	0.00210774	0.00944651	0.823439	0.0735069	0.0288163	0.0107451	1	NA
ENSG00000166278.10	C2	statin	hba1c	Ovary	0.0137636	0.0101806	0.176395	0.0548257	0.0333584	0.100272	1	NA	0.0126988	0.00952843	0.182622	0.0601358	0.028399	0.0342146	1	NA
ENSG00000166278.10	C2	statin	hba1c	Brain_Cortex	0.0343896	0.0101002	0.000662012	0.0362988	0.0334973	0.278527	1	NA	0.0371814	0.00943167	8.07437e-05	0.0267907	0.0283462	0.344595	1	NA
ENSG00000166278.10	C2	statin	hba1c	Testis	0.0299966	0.0100609	0.00286835	0.0535089	0.0334732	0.109918	1	NA	0.0388243	0.00939827	3.61178e-05	0.0333985	0.0284628	0.240631	1	NA
ENSG00000166579.11	NDEL1	statin	hba1c	Esophagus_Muscularis	-0.00330511	0.0101258	0.744118	-0.0257492	0.0338324	0.446609	1	NA	-0.00300361	0.00948843	0.751581	-0.00616292	0.0291124	0.832346	0	NA
ENSG00000166579.11	NDEL1	statin	hba1c	Brain_Amygdala	-0.0106665	0.0101827	0.294867	-0.0729342	0.03357	0.0298105	1	NA	-0.0117336	0.00953154	0.218312	-0.064432	0.028841	0.0254804	0	NA
ENSG00000166579.11	NDEL1	statin	hba1c	Brain_Hippocampus	-0.010161	0.0101259	0.315638	-0.155416	0.0340074	4.87548e-06	1	NA	-0.00563772	0.00952107	0.553762	-0.111568	0.0293981	0.00014759	0	NA
ENSG00000166579.11	NDEL1	statin	hba1c	Stomach	0.0114014	0.0102737	0.267103	-0.0115951	0.0339872	0.732981	1	NA	0.00649081	0.00962184	0.499935	-0.0231316	0.0293056	0.429923	0	NA
ENSG00000166579.11	NDEL1	statin	hba1c	Minor_Salivary_Gland	0.00265182	0.0101483	0.793857	-0.0361732	0.034122	0.289092	1	NA	-0.00338123	0.00950097	0.721929	0.0181259	0.029211	0.534918	0	NA
ENSG00000166579.11	NDEL1	statin	hba1c	Colon_Sigmoid	0.00385859	0.0101152	0.702859	-0.0208883	0.0339399	0.538257	1	NA	0.00387383	0.00949994	0.683439	-0.0242132	0.0293665	0.409647	0	NA
ENSG00000166579.11	NDEL1	statin	hba1c	Uterus	0.00225286	0.010224	0.825599	0.0302039	0.0341727	0.376771	1	NA	0.00365749	0.00954504	0.701585	0.000121399	0.029337	0.996698	0	NA
ENSG00000166579.11	NDEL1	statin	hba1c	Brain_Cerebellum	0.0300636	0.0101856	0.00316145	-0.0274779	0.033652	0.414196	1	NA	0.0291156	0.00952491	0.00223725	-0.0205119	0.0287944	0.476243	0	NA
ENSG00000166579.11	NDEL1	statin	hba1c	Brain_Nucleus_accumbens_basal_ganglia	-0.0216749	0.0102522	0.0345002	-0.0348433	0.0340374	0.305988	1	NA	-0.0190963	0.00964706	0.0477609	-0.0183732	0.0294061	0.532096	0	NA
ENSG00000166579.11	NDEL1	statin	hba1c	Artery_Aorta	-0.0368146	0.010139	0.000282323	-0.00061556	0.0341568	0.985622	1	NA	-0.0281535	0.00950692	0.00306277	0.00266772	0.0293094	0.927477	0	NA
ENSG00000166579.11	NDEL1	statin	hba1c	Small_Intestine_Terminal_Ileum	0.000873009	0.0101766	0.931637	-0.0620416	0.0340823	0.0687065	1	NA	0.00226166	0.00957566	0.813287	-0.0835256	0.0294098	0.0045105	0	NA
ENSG00000166579.11	NDEL1	statin	hba1c	Nerve_Tibial	0.00548371	0.0101407	0.588672	-0.0647144	0.03405	0.0573585	1	NA	0.00837287	0.00949664	0.377957	-0.0304827	0.0293018	0.2982	0	NA
ENSG00000166579.11	NDEL1	statin	hba1c	Adipose_Subcutaneous	-0.00657956	0.0101145	0.515366	-0.0346392	0.0339938	0.308209	1	NA	-0.00996058	0.0094765	0.293221	-0.011155	0.0293409	0.703806	0	NA
ENSG00000166579.11	NDEL1	statin	hba1c	Vagina	-0.0178246	0.0100761	0.0768947	0.00804365	0.0340102	0.81304	1	NA	-0.018604	0.00947545	0.0496008	0.0176382	0.02896	0.542489	0	NA
ENSG00000166579.11	NDEL1	statin	hba1c	Colon_Transverse	0.00554275	0.0101131	0.583638	-0.0431225	0.033591	0.199229	1	NA	0.007373	0.00948166	0.436801	-0.0616537	0.0291482	0.0344144	0	NA
ENSG00000166579.11	NDEL1	statin	hba1c	Brain_Cortex	0.0181647	0.0102752	0.0770916	0.0254788	0.0342621	0.457092	1	NA	0.0154305	0.00963354	0.109212	-0.000551971	0.0293268	0.984984	0	NA
ENSG00000168710.13	AHCYL1	statin	hba1c	Artery_Tibial	0.00489933	0.010162	0.62972	-0.00934195	0.0342677	0.785148	1	NA	0.00170288	0.00952457	0.858104	-0.0294105	0.0295246	0.319183	0	NA
ENSG00000168710.13	AHCYL1	statin	hba1c	Thyroid	-0.0195764	0.0101416	0.0535692	-0.000886861	0.0342155	0.979321	1	NA	-0.0102486	0.00948769	0.280053	-0.0074774	0.0292165	0.798004	0	NA
ENSG00000168710.13	AHCYL1	statin	hba1c	Brain_Amygdala	0.000407161	0.0102006	0.968161	0.0139299	0.0339339	0.681439	1	NA	0.00346727	0.00953616	0.716163	-0.00373378	0.0291595	0.898112	0	NA
ENSG00000168710.13	AHCYL1	statin	hba1c	Skin_Not_Sun_Exposed_Suprapubic	-0.00623874	0.0101496	0.538767	0.0526949	0.034061	0.121846	1	NA	-0.00299432	0.00953514	0.753498	0.0235096	0.0293676	0.423405	0	NA
ENSG00000168710.13	AHCYL1	statin	hba1c	Brain_Substantia_nigra	0.0129815	0.0102074	0.203452	0.010957	0.0339546	0.746927	1	NA	0.0135392	0.00954231	0.155941	0.0309454	0.0287971	0.282552	0	NA
ENSG00000168710.13	AHCYL1	statin	hba1c	Cells_EBV-transformed_lymphocytes	-0.00885953	0.0101867	0.384457	0.0330284	0.0343865	0.336802	1	NA	-0.00654163	0.00953158	0.492517	0.0457948	0.0294042	0.119369	0	NA
ENSG00000168710.13	AHCYL1	statin	hba1c	Artery_Coronary	-0.00714724	0.0101135	0.479751	-0.0612055	0.0340141	0.0719529	1	NA	-0.0129637	0.0095	0.17238	-0.0344185	0.0291135	0.237119	0	NA
ENSG00000168710.13	AHCYL1	statin	hba1c	Liver	-0.00140248	0.0102467	0.891132	-0.0571147	0.0344156	0.0970027	1	NA	-0.00545274	0.0095526	0.568127	-0.0257361	0.0294163	0.381633	0	NA
ENSG00000168710.13	AHCYL1	statin	hba1c	Brain_Cerebellum	0.00763051	0.0101254	0.451088	-0.0258573	0.033521	0.440484	1	NA	0.0105522	0.00948146	0.265737	-0.0235942	0.028758	0.411966	0	NA
ENSG00000168710.13	AHCYL1	statin	hba1c	Brain_Nucleus_accumbens_basal_ganglia	0.00170709	0.0101353	0.866246	0.0330135	0.0334126	0.323124	1	NA	0.00342634	0.00946689	0.717405	-0.00225246	0.0288763	0.937825	0	NA
ENSG00000168710.13	AHCYL1	statin	hba1c	Small_Intestine_Terminal_Ileum	0.00247204	0.010131	0.807225	0.00510503	0.0338758	0.880213	1	NA	0.00485581	0.00954525	0.610952	-0.00731831	0.0290727	0.801254	0	NA
ENSG00000168710.13	AHCYL1	statin	hba1c	Nerve_Tibial	0.0169313	0.0102207	0.0976079	-0.079057	0.0337919	0.0193082	1	NA	0.0207549	0.00959995	0.0306199	-0.0848201	0.0290249	0.0034743	0	NA
ENSG00000168710.13	AHCYL1	statin	hba1c	Brain_Frontal_Cortex_BA9	0.0128444	0.010203	0.20807	0.031174	0.0336412	0.354101	1	NA	0.0130085	0.00958909	0.174909	0.0288741	0.0289021	0.317779	0	NA
ENSG00000168710.13	AHCYL1	statin	hba1c	Adipose_Subcutaneous	-0.000342757	0.010198	0.973188	-0.0144606	0.0340137	0.670735	1	NA	0.00322287	0.00957133	0.736327	-0.0109777	0.02915	0.706476	0	NA
ENSG00000168710.13	AHCYL1	statin	hba1c	Vagina	0.0132497	0.0102189	0.194776	-0.0715025	0.0340112	0.0355249	1	NA	0.0117147	0.00958938	0.221846	-0.0576123	0.0292033	0.0485179	0	NA
ENSG00000168710.13	AHCYL1	statin	hba1c	Colon_Transverse	0.00456213	0.0101707	0.653751	0.00584978	0.0334517	0.86118	1	NA	0.00628467	0.00950087	0.508302	0.00177306	0.0292465	0.951658	0	NA
ENSG00000168710.13	AHCYL1	statin	hba1c	Adrenal_Gland	-0.0128003	0.0100776	0.204024	-0.188095	0.0354496	1.12065e-07	1	NA	-0.0158485	0.00945008	0.0935283	-0.123381	0.0305503	5.37697e-05	0	NA
ENSG00000174171.4	RP11-23P13.6	statin	hba1c	Adipose_Visceral_Omentum	-0.00123302	0.0101101	0.902931	-0.0627857	0.0334646	0.0606302	1	NA	-0.00070909	0.0095075	0.940547	-0.0353262	0.0287544	0.21924	0	NA
ENSG00000174171.4	RP11-23P13.6	statin	hba1c	Thyroid	-0.0233736	0.0100439	0.0199573	-0.100103	0.033752	0.00301853	1	NA	-0.019806	0.00947255	0.0365388	-0.0605874	0.0291407	0.0376051	0	NA
ENSG00000174171.4	RP11-23P13.6	statin	hba1c	Lung	0.00715923	0.0101085	0.478797	-0.105924	0.0336567	0.00164849	1	NA	0.0071629	0.00949602	0.450666	-0.0661439	0.0290473	0.0227797	0	NA
ENSG00000174171.4	RP11-23P13.6	statin	hba1c	Brain_Spinal_cord_cervical_c-1	0.00559731	0.0101295	0.580555	-0.0544804	0.0340129	0.109209	1	NA	0.00279629	0.0094986	0.76846	-0.0479611	0.0292774	0.101388	0	NA
ENSG00000174171.4	RP11-23P13.6	statin	hba1c	Skin_Not_Sun_Exposed_Suprapubic	0.00647682	0.0101805	0.524648	-0.0741475	0.0338817	0.0286386	1	NA	0.000908259	0.00957604	0.924436	-0.0373879	0.0291537	0.199688	0	NA
ENSG00000174171.4	RP11-23P13.6	statin	hba1c	Whole_Blood	0.00104099	0.0101326	0.918172	-0.0838272	0.0335213	0.0123943	1	NA	0.00147652	0.00952159	0.876766	-0.0538684	0.0290326	0.063533	0	NA
ENSG00000174171.4	RP11-23P13.6	statin	hba1c	Skin_Sun_Exposed_Lower_leg	-0.00551092	0.0101562	0.587395	-0.0814846	0.0339161	0.0162819	1	NA	-0.0031603	0.00952364	0.740012	-0.0697725	0.0291363	0.0166342	0	NA
ENSG00000174171.4	RP11-23P13.6	statin	hba1c	Minor_Salivary_Gland	-0.0155961	0.0101832	0.125634	-0.0878962	0.0335622	0.00882122	1	NA	-0.00855674	0.00954315	0.369913	-0.0633205	0.0286172	0.0269202	0	NA
ENSG00000174171.4	RP11-23P13.6	statin	hba1c	Prostate	-0.00299188	0.0101296	0.76772	0.077954	0.033604	0.0203524	1	NA	-0.00069087	0.00949402	0.94199	0.0354624	0.0286956	0.216529	0	NA
ENSG00000174171.4	RP11-23P13.6	statin	hba1c	Pancreas	0.00160976	0.0101107	0.873501	0.0754544	0.0335829	0.024652	1	NA	0.00514122	0.00952246	0.589262	0.0436861	0.0291227	0.133596	0	NA
ENSG00000174171.4	RP11-23P13.6	statin	hba1c	Colon_Sigmoid	0.000349707	0.0103025	0.972922	-0.0647765	0.0338642	0.0557698	1	NA	-0.0037431	0.00963939	0.697784	-0.0691792	0.0290408	0.0172126	0	NA
ENSG00000174171.4	RP11-23P13.6	statin	hba1c	Pituitary	0.00944511	0.010303	0.359283	0.0018814	0.033648	0.95541	1	NA	0.0104997	0.00966102	0.277122	0.00196192	0.028904	0.945883	0	NA
ENSG00000174171.4	RP11-23P13.6	statin	hba1c	Heart_Left_Ventricle	-0.0184398	0.0101162	0.0683342	-0.0339851	0.0337743	0.314299	1	NA	-0.0118052	0.00952299	0.215105	-0.0186091	0.0291308	0.522946	0	NA
ENSG00000174171.4	RP11-23P13.6	statin	hba1c	Spleen	0.0072063	0.0101744	0.478773	-0.0734507	0.0336646	0.0291216	1	NA	0.00634396	0.00955787	0.506855	-0.0360092	0.0288154	0.211427	0	NA
ENSG00000174171.4	RP11-23P13.6	statin	hba1c	Brain_Cerebellum	-0.034175	0.0101375	0.000748517	-0.040386	0.0336977	0.230731	1	NA	-0.0341121	0.00951224	0.000335627	-0.0152371	0.0291881	0.60165	0	NA
ENSG00000174171.4	RP11-23P13.6	statin	hba1c	Artery_Aorta	0.0122217	0.010122	0.227263	-0.0794271	0.0338024	0.0187862	1	NA	0.00929724	0.00947376	0.326411	-0.0369191	0.0291066	0.204652	0	NA
ENSG00000174171.4	RP11-23P13.6	statin	hba1c	Small_Intestine_Terminal_Ileum	-0.00272454	0.0101284	0.787929	-0.0849238	0.0333769	0.0109469	1	NA	-0.000156251	0.00952186	0.986907	-0.0393772	0.0288207	0.17185	0	NA
ENSG00000174171.4	RP11-23P13.6	statin	hba1c	Nerve_Tibial	-0.0181552	0.0101481	0.0736106	-0.129482	0.0338577	0.000131142	1	NA	-0.0134322	0.00951076	0.157858	-0.0669404	0.0292098	0.0219222	0	NA
ENSG00000174171.4	RP11-23P13.6	statin	hba1c	Esophagus_Mucosa	0.00387725	0.0101693	0.703002	-0.127951	0.0336465	0.000143073	1	NA	0.00445905	0.00954361	0.640337	-0.0802255	0.029111	0.0058541	0	NA
ENSG00000174171.4	RP11-23P13.6	statin	hba1c	Heart_Atrial_Appendage	-0.00924124	0.0100974	0.360082	-0.0234014	0.0336661	0.486992	1	NA	-0.00845861	0.00949493	0.373007	-0.019422	0.0289596	0.502437	0	NA
ENSG00000174171.4	RP11-23P13.6	statin	hba1c	Adipose_Subcutaneous	0.00409924	0.0101462	0.686201	-0.156533	0.0335458	3.06766e-06	1	NA	0.00311368	0.00948486	0.742701	-0.11037	0.0291776	0.00015514	0	NA
ENSG00000174171.4	RP11-23P13.6	statin	hba1c	Colon_Transverse	-0.000622766	0.0102681	0.951638	-0.049593	0.0338818	0.143274	1	NA	-0.00574093	0.00956148	0.548225	-0.044925	0.0295266	0.128132	0	NA
ENSG00000174171.4	RP11-23P13.6	statin	hba1c	Brain_Cerebellar_Hemisphere	-0.0302932	0.0101084	0.0027281	-0.0293615	0.0336444	0.382826	1	NA	-0.0339892	0.00952075	0.000356965	-0.00224519	0.0292242	0.938762	0	NA
ENSG00000179344.12	HLA-DQB1	statin	hba1c	Adipose_Visceral_Omentum	-0.0332504	0.0102541	0.00118431	-0.229215	0.0340742	1.73244e-11	1	NA	-0.0366931	0.00962288	0.000137229	-0.176612	0.0295056	2.15415e-09	1	NA
ENSG00000179344.12	HLA-DQB1	statin	hba1c	Artery_Tibial	-0.0437399	0.0101817	1.73978e-05	-0.214022	0.0340067	3.10344e-10	1	NA	-0.0464225	0.00955978	1.19769e-06	-0.166767	0.0293546	1.33804e-08	1	NA
ENSG00000179344.12	HLA-DQB1	statin	hba1c	Brain_Anterior_cingulate_cortex_BA24	-0.0658383	0.0103725	2.1903e-10	-0.250364	0.0345849	4.51576e-13	1	NA	-0.0616028	0.00973475	2.48146e-10	-0.213307	0.0302204	1.6846e-12	1	NA
ENSG00000179344.12	HLA-DQB1	statin	hba1c	Thyroid	-0.037758	0.0102293	0.000223241	-0.231892	0.0339794	8.82393e-12	1	NA	-0.0406759	0.00959187	2.22854e-05	-0.178822	0.029398	1.18116e-09	1	NA
ENSG00000179344.12	HLA-DQB1	statin	hba1c	Lung	-0.0401908	0.0101694	7.74551e-05	-0.213501	0.0339249	3.10719e-10	1	NA	-0.0421572	0.00954863	1.01009e-05	-0.168023	0.0292086	8.79253e-09	1	NA
ENSG00000179344.12	HLA-DQB1	statin	hba1c	Esophagus_Muscularis	-0.0333144	0.0102008	0.00109129	-0.214793	0.0338932	2.33787e-10	1	NA	-0.0369133	0.00957906	0.000116419	-0.163138	0.0292883	2.54638e-08	1	NA
ENSG00000179344.12	HLA-DQB1	statin	hba1c	Brain_Amygdala	-0.0182265	0.010163	0.0729065	-0.228501	0.0340478	1.93046e-11	1	NA	-0.0225209	0.00953745	0.0182102	-0.173283	0.0293389	3.49952e-09	1	NA
ENSG00000179344.12	HLA-DQB1	statin	hba1c	Brain_Spinal_cord_cervical_c-1	-0.03791	0.0101836	0.000197144	-0.215407	0.0336552	1.54961e-10	1	NA	-0.0388521	0.00954542	4.69652e-05	-0.158334	0.0288874	4.22715e-08	1	NA
ENSG00000179344.12	HLA-DQB1	statin	hba1c	Skin_Not_Sun_Exposed_Suprapubic	-0.0416926	0.0102254	4.55539e-05	-0.232989	0.0341396	8.81707e-12	1	NA	-0.0446746	0.00960718	3.31738e-06	-0.183655	0.0296409	5.79212e-10	1	NA
ENSG00000179344.12	HLA-DQB1	statin	hba1c	Brain_Hippocampus	-0.0316047	0.0101828	0.00191104	-0.216012	0.0339206	1.91295e-10	1	NA	-0.0337974	0.00955204	0.000402803	-0.166221	0.0292582	1.33755e-08	1	NA
ENSG00000179344.12	HLA-DQB1	statin	hba1c	Whole_Blood	-0.0292268	0.0102002	0.00416601	-0.213137	0.0339435	3.40361e-10	1	NA	-0.0337126	0.00955822	0.00042017	-0.166244	0.0292794	1.36383e-08	1	NA
ENSG00000179344.12	HLA-DQB1	statin	hba1c	Skin_Sun_Exposed_Lower_leg	-0.0387863	0.0101901	0.000141071	-0.213707	0.0338497	2.72933e-10	1	NA	-0.04177	0.00955986	1.24637e-05	-0.160556	0.0291795	3.7473e-08	1	NA
ENSG00000179344.12	HLA-DQB1	statin	hba1c	Stomach	-0.0445808	0.0101698	1.16714e-05	-0.209878	0.0340082	6.76822e-10	1	NA	-0.0470638	0.0095456	8.20528e-07	-0.162586	0.0293308	2.97054e-08	1	NA
ENSG00000179344.12	HLA-DQB1	statin	hba1c	Brain_Substantia_nigra	0.011301	0.0102607	0.270726	0.0714582	0.0341383	0.0363317	1	NA	0.0139177	0.00959061	0.146731	0.0720357	0.0292826	0.013893	1	NA
ENSG00000179344.12	HLA-DQB1	statin	hba1c	Minor_Salivary_Gland	-0.0429165	0.0102103	2.63088e-05	-0.215152	0.0341645	3.02455e-10	1	NA	-0.0445168	0.00960128	3.54277e-06	-0.174639	0.0295893	3.58856e-09	1	NA
ENSG00000179344.12	HLA-DQB1	statin	hba1c	Prostate	-0.0415946	0.0102009	4.55153e-05	-0.218796	0.0338156	9.78264e-11	1	NA	-0.04435	0.00956912	3.57457e-06	-0.167515	0.0291936	9.57483e-09	1	NA
ENSG00000179344.12	HLA-DQB1	statin	hba1c	Pancreas	-0.0376592	0.0101069	0.000194472	-0.199042	0.0336223	3.22064e-09	1	NA	-0.0402455	0.00947645	2.16757e-05	-0.146279	0.0286911	3.42526e-07	1	NA
ENSG00000179344.12	HLA-DQB1	statin	hba1c	Cells_EBV-transformed_lymphocytes	-0.0400707	0.0102262	8.91196e-05	-0.220516	0.0339399	8.18095e-11	1	NA	-0.0435384	0.00958957	5.62057e-06	-0.177756	0.0293682	1.42455e-09	1	NA
ENSG00000179344.12	HLA-DQB1	statin	hba1c	Colon_Sigmoid	-0.0411333	0.010199	5.50549e-05	-0.211152	0.0338615	4.49616e-10	1	NA	-0.0450176	0.00955881	2.48285e-06	-0.161136	0.0291727	3.32243e-08	1	NA
ENSG00000179344.12	HLA-DQB1	statin	hba1c	Artery_Coronary	-0.0366358	0.0101381	0.0003019	-0.201713	0.0338088	2.42691e-09	1	NA	-0.0397539	0.00952224	2.98184e-05	-0.15315	0.0289445	1.21533e-07	1	NA
ENSG00000179344.12	HLA-DQB1	statin	hba1c	Pituitary	-0.0591973	0.0102688	8.17593e-09	-0.184788	0.0339412	5.19893e-08	1	NA	-0.062355	0.00964689	1.02143e-10	-0.152091	0.0292656	2.02623e-07	1	NA
ENSG00000179344.12	HLA-DQB1	statin	hba1c	Uterus	-0.0281747	0.0101679	0.00558928	-0.194952	0.0336653	7.00214e-09	1	NA	-0.0334887	0.00952519	0.000438418	-0.142691	0.028914	8.01455e-07	1	NA
ENSG00000179344.12	HLA-DQB1	statin	hba1c	Heart_Left_Ventricle	-0.0298201	0.0101905	0.00343045	-0.213979	0.0336896	2.13245e-10	1	NA	-0.0339214	0.00955002	0.000382363	-0.159951	0.0289908	3.44272e-08	1	NA
ENSG00000179344.12	HLA-DQB1	statin	hba1c	Esophagus_Gastroesophageal_Junction	-0.0386425	0.0102409	0.000161065	-0.222151	0.0341661	7.92196e-11	1	NA	-0.0419026	0.00962184	1.33099e-05	-0.170827	0.0296037	7.90491e-09	1	NA
ENSG00000179344.12	HLA-DQB1	statin	hba1c	Brain_Hypothalamus	-0.0388865	0.0102403	0.000146227	-0.234987	0.0340587	5.219e-12	1	NA	-0.043705	0.00961104	5.43189e-06	-0.186432	0.029634	3.1511e-10	1	NA
ENSG00000179344.12	HLA-DQB1	statin	hba1c	Spleen	-0.0474404	0.010238	3.59121e-06	-0.237287	0.0340378	3.14071e-12	1	NA	-0.0493559	0.00960735	2.78709e-07	-0.185078	0.0295942	4.00412e-10	1	NA
ENSG00000179344.12	HLA-DQB1	statin	hba1c	Liver	-0.0551589	0.010208	6.53476e-08	-0.193145	0.0344035	1.97584e-08	1	NA	-0.0561271	0.00960474	5.10566e-09	-0.157035	0.0298472	1.43043e-07	1	NA
ENSG00000179344.12	HLA-DQB1	statin	hba1c	Brain_Cerebellum	-0.0246548	0.0101541	0.0151798	-0.172649	0.0337172	3.04712e-07	1	NA	-0.0310421	0.00954284	0.00114228	-0.133828	0.0289444	3.77089e-06	1	NA
ENSG00000179344.12	HLA-DQB1	statin	hba1c	Brain_Nucleus_accumbens_basal_ganglia	-0.0254828	0.0102048	0.0125199	-0.221937	0.0339691	6.42585e-11	1	NA	-0.0267492	0.00958236	0.00524631	-0.172608	0.0293232	3.94695e-09	1	NA
ENSG00000179344.12	HLA-DQB1	statin	hba1c	Brain_Caudate_basal_ganglia	-0.0206917	0.0102384	0.0432814	-0.229788	0.0340469	1.48707e-11	1	NA	-0.0241946	0.00961417	0.0118508	-0.179988	0.0295098	1.06558e-09	1	NA
ENSG00000179344.12	HLA-DQB1	statin	hba1c	Artery_Aorta	-0.042565	0.0101468	2.72954e-05	-0.20059	0.0340025	3.65073e-09	1	NA	-0.0439377	0.00952603	3.98082e-06	-0.153417	0.0291562	1.42566e-07	1	NA
ENSG00000179344.12	HLA-DQB1	statin	hba1c	Brain_Putamen_basal_ganglia	-0.0277121	0.0102394	0.00680116	-0.232579	0.0340035	7.92665e-12	1	NA	-0.0327665	0.00960043	0.000642472	-0.175982	0.029369	2.07127e-09	1	NA
ENSG00000179344.12	HLA-DQB1	statin	hba1c	Small_Intestine_Terminal_Ileum	-0.0328209	0.0102432	0.00135459	-0.241071	0.0341516	1.67899e-12	1	NA	-0.0354111	0.00961182	0.000229496	-0.191061	0.0295963	1.07812e-10	1	NA
ENSG00000179344.12	HLA-DQB1	statin	hba1c	Nerve_Tibial	-0.0435026	0.010206	2.02203e-05	-0.212855	0.0340062	3.86761e-10	1	NA	-0.0462536	0.00958055	1.38008e-06	-0.162387	0.0293615	3.1908e-08	1	NA
ENSG00000179344.12	HLA-DQB1	statin	hba1c	Esophagus_Mucosa	-0.0459643	0.0102262	6.96426e-06	-0.22463	0.0341601	4.83897e-11	1	NA	-0.0482959	0.00960908	5.00634e-07	-0.17667	0.02966	2.57684e-09	1	NA
ENSG00000179344.12	HLA-DQB1	statin	hba1c	Heart_Atrial_Appendage	-0.0307094	0.0101916	0.00258497	-0.207916	0.0336789	6.67985e-10	1	NA	-0.035016	0.00955326	0.000247006	-0.153491	0.0289794	1.18009e-07	1	NA
ENSG00000179344.12	HLA-DQB1	statin	hba1c	Brain_Frontal_Cortex_BA9	-0.0461355	0.0103464	8.23033e-06	-0.242841	0.0346385	2.37085e-12	1	NA	-0.0429233	0.00971856	1.0025e-05	-0.212484	0.0303363	2.48227e-12	1	NA
ENSG00000179344.12	HLA-DQB1	statin	hba1c	Adipose_Subcutaneous	-0.0341124	0.010193	0.000817954	-0.219165	0.0338249	9.20833e-11	1	NA	-0.0382662	0.0095569	6.22692e-05	-0.160296	0.0291867	3.97238e-08	1	NA
ENSG00000179344.12	HLA-DQB1	statin	hba1c	Vagina	-0.0334592	0.0102796	0.00113424	-0.226959	0.0341292	2.93127e-11	1	NA	-0.0370124	0.00965035	0.000125387	-0.178868	0.0296717	1.65773e-09	1	NA
ENSG00000179344.12	HLA-DQB1	statin	hba1c	Colon_Transverse	-0.0405235	0.0101595	6.64272e-05	-0.209733	0.0338811	6.00633e-10	1	NA	-0.0427491	0.00953397	7.32986e-06	-0.161498	0.0291373	2.97937e-08	1	NA
ENSG00000179344.12	HLA-DQB1	statin	hba1c	Adrenal_Gland	-0.0364645	0.0100787	0.000296898	-0.181171	0.0337494	7.95624e-08	1	NA	-0.0368254	0.00946828	0.000100516	-0.145803	0.0289773	4.86343e-07	1	NA
ENSG00000179344.12	HLA-DQB1	statin	hba1c	Brain_Cerebellar_Hemisphere	-0.0358835	0.0102477	0.000462455	-0.235159	0.0339984	4.62109e-12	1	NA	-0.0396882	0.00961146	3.63937e-05	-0.185249	0.0295326	3.54808e-10	1	NA
ENSG00000179344.12	HLA-DQB1	statin	hba1c	Ovary	-0.0394477	0.010166	0.000104306	-0.199003	0.0336685	3.40739e-09	1	NA	-0.0431646	0.00952798	5.88998e-06	-0.151423	0.0289307	1.65879e-07	1	NA
ENSG00000179344.12	HLA-DQB1	statin	hba1c	Breast_Mammary_Tissue	-0.0328043	0.0102102	0.00131408	-0.22011	0.0338136	7.53995e-11	1	NA	-0.0365944	0.0095753	0.000132509	-0.165378	0.0291683	1.42964e-08	1	NA
ENSG00000179344.12	HLA-DQB1	statin	hba1c	Brain_Cortex	-0.0378125	0.0103101	0.000244927	-0.242145	0.0345018	2.24524e-12	1	NA	-0.0346329	0.0096618	0.0003377	-0.2015	0.0298849	1.55659e-11	1	NA
ENSG00000179344.12	HLA-DQB1	statin	hba1c	Testis	-0.0574293	0.0101705	1.636e-08	-0.203289	0.0336747	1.57155e-09	1	NA	-0.0617883	0.00953192	9.03633e-11	-0.15998	0.0290754	3.74958e-08	1	NA
ENSG00000179344.12	HLA-DQB1	statin	hba1c	Muscle_Skeletal	-0.029359	0.0102103	0.00403481	-0.209408	0.0337164	5.26871e-10	1	NA	-0.0338242	0.00958413	0.000416828	-0.160265	0.0291327	3.77214e-08	1	NA
ENSG00000185800.7	DMWD	statin	hba1c	Adipose_Visceral_Omentum	-0.00988361	0.0101885	0.332008	-0.0455282	0.0339523	0.179938	1	NA	-0.00772199	0.00956281	0.419377	-0.0511371	0.0290853	0.0787171	0	NA
ENSG00000185800.7	DMWD	statin	hba1c	Artery_Tibial	-0.0191839	0.0101647	0.0591197	-0.0299292	0.0336285	0.373468	1	NA	-0.0147124	0.00952341	0.122378	-0.0467829	0.0287408	0.103577	0	NA
ENSG00000185800.7	DMWD	statin	hba1c	Brain_Anterior_cingulate_cortex_BA24	0.000477212	0.0101399	0.962463	-0.0396084	0.0339044	0.242712	1	NA	-0.0037617	0.00949545	0.691989	-0.0115619	0.0289685	0.689804	0	NA
ENSG00000185800.7	DMWD	statin	hba1c	Thyroid	-0.027398	0.0101816	0.00712508	-0.0713644	0.0339092	0.0353284	1	NA	-0.022956	0.00954946	0.0162209	-0.0595991	0.028944	0.0394829	0	NA
ENSG00000185800.7	DMWD	statin	hba1c	Lung	-0.0244133	0.0101518	0.0161798	-0.0834679	0.033958	0.0139722	1	NA	-0.0206728	0.00951215	0.0297572	-0.0623918	0.0292605	0.0329834	0	NA
ENSG00000185800.7	DMWD	statin	hba1c	Brain_Amygdala	-0.00489717	0.0101073	0.628018	0.00326955	0.0339609	0.923303	1	NA	-0.00805566	0.00947821	0.395373	0.00474319	0.0294256	0.871942	0	NA
ENSG00000185800.7	DMWD	statin	hba1c	Skin_Not_Sun_Exposed_Suprapubic	-0.028157	0.0102639	0.00608244	-0.0763482	0.0337691	0.0237663	1	NA	-0.0227701	0.00962137	0.0179515	-0.0713312	0.028856	0.013437	0	NA
ENSG00000185800.7	DMWD	statin	hba1c	Skin_Sun_Exposed_Lower_leg	-0.0131126	0.0101754	0.197516	-0.0324869	0.0341279	0.34114	1	NA	-0.0136763	0.00954307	0.151826	-0.0305864	0.0292819	0.296231	0	NA
ENSG00000185800.7	DMWD	statin	hba1c	Minor_Salivary_Gland	0.0177609	0.0101357	0.0797204	0.0232322	0.0340607	0.495186	1	NA	0.0169663	0.00948812	0.073749	-0.0168723	0.0291962	0.563337	0	NA
ENSG00000185800.7	DMWD	statin	hba1c	Prostate	-0.000809707	0.0100747	0.935942	-0.065066	0.0327215	0.0467586	1	NA	0.00559278	0.00946667	0.554663	-0.0587592	0.0276077	0.0333071	0	NA
ENSG00000185800.7	DMWD	statin	hba1c	Colon_Sigmoid	-0.0271754	0.0101615	0.0074874	-0.0737173	0.0337112	0.0287622	1	NA	-0.0221832	0.00955187	0.0202116	-0.0593586	0.0289995	0.0406694	0	NA
ENSG00000185800.7	DMWD	statin	hba1c	Artery_Coronary	-0.0189561	0.0101235	0.0611391	-0.0327579	0.0341823	0.337896	1	NA	-0.0145116	0.00948846	0.126168	-0.0444664	0.0294679	0.131305	0	NA
ENSG00000185800.7	DMWD	statin	hba1c	Uterus	0.000722317	0.0100919	0.942941	0.0439091	0.0338486	0.194555	1	NA	0.00244316	0.0094745	0.79651	0.00646298	0.0288721	0.822875	0	NA
ENSG00000185800.7	DMWD	statin	hba1c	Brain_Hypothalamus	0.000458384	0.0101459	0.963965	0.0195917	0.0337373	0.561434	1	NA	-0.00201885	0.00951216	0.831921	0.0184325	0.0290752	0.526108	0	NA
ENSG00000185800.7	DMWD	statin	hba1c	Spleen	-0.0310612	0.0100968	0.00209549	-0.075866	0.0339085	0.0252616	1	NA	-0.027197	0.00947767	0.00411014	-0.0732308	0.0293476	0.0125852	0	NA
ENSG00000185800.7	DMWD	statin	hba1c	Brain_Caudate_basal_ganglia	0.0112798	0.0101725	0.267495	0.0418274	0.0343335	0.223122	1	NA	0.012905	0.00954631	0.176428	0.00808415	0.0295561	0.784455	0	NA
ENSG00000185800.7	DMWD	statin	hba1c	Nerve_Tibial	0.00447606	0.0101863	0.660358	-0.0593943	0.0340331	0.0809511	1	NA	0.00955893	0.00954667	0.31669	-0.0559014	0.0292422	0.0559183	0	NA
ENSG00000185800.7	DMWD	statin	hba1c	Esophagus_Mucosa	-0.0109703	0.0101127	0.278006	-0.0933549	0.0336965	0.00559762	1	NA	-0.0056731	0.00951146	0.550875	-0.0676788	0.029105	0.0200543	0	NA
ENSG00000185800.7	DMWD	statin	hba1c	Heart_Atrial_Appendage	-0.00516197	0.0101792	0.612078	0.0301089	0.0334949	0.3687	1	NA	-0.00304223	0.00953719	0.749737	0.00752577	0.0287908	0.793788	0	NA
ENSG00000185800.7	DMWD	statin	hba1c	Brain_Frontal_Cortex_BA9	0.0272632	0.0102337	0.00772022	0.157915	0.03376	2.90287e-06	1	NA	0.0283727	0.00955448	0.00298216	0.068609	0.0289826	0.017921	0	NA
ENSG00000185800.7	DMWD	statin	hba1c	Adipose_Subcutaneous	-0.00813423	0.010172	0.423903	-0.0925085	0.0340405	0.00657565	1	NA	-0.00404431	0.00954474	0.671769	-0.0918124	0.0291102	0.00161073	0	NA
ENSG00000185800.7	DMWD	statin	hba1c	Colon_Transverse	-0.00394536	0.0101672	0.697979	-0.0440565	0.0341887	0.197527	1	NA	0.00142367	0.00954827	0.881473	-0.0477575	0.0292324	0.102318	0	NA
ENSG00000185800.7	DMWD	statin	hba1c	Brain_Cortex	-0.00288706	0.0100689	0.774319	0.0453417	0.0339266	0.181397	1	NA	0.000824886	0.00945234	0.930459	0.0142089	0.0291529	0.62598	0	NA
ENSG00000185800.7	DMWD	statin	hba1c	Testis	-0.0152694	0.010198	0.134316	-0.0567155	0.0339744	0.0950464	1	NA	-0.0103433	0.00954198	0.278375	-0.0495652	0.029131	0.0888568	0	NA
ENSG00000185800.7	DMWD	statin	hba1c	Muscle_Skeletal	0.00771831	0.0101487	0.44694	-0.0855864	0.0339049	0.0115927	1	NA	0.00478588	0.00954931	0.616248	-0.0508933	0.0293177	0.0825777	0	NA
ENSG00000186567.8	CEACAM19	statin	hba1c	Adipose_Visceral_Omentum	-0.0134982	0.0102521	0.187962	-0.137729	0.032895	2.82746e-05	1	NA	-0.0147589	0.0096101	0.124596	-0.0598287	0.0280472	0.0329131	0	NA
ENSG00000186567.8	CEACAM19	statin	hba1c	Artery_Tibial	-0.0127906	0.0101548	0.207826	-0.114437	0.0336911	0.000682139	1	NA	-0.0129101	0.0095092	0.174578	-0.0395304	0.0285461	0.166117	0	NA
ENSG00000186567.8	CEACAM19	statin	hba1c	Brain_Anterior_cingulate_cortex_BA24	-0.0263656	0.0102335	0.00998361	-0.0784954	0.0334345	0.0188878	1	NA	-0.0267857	0.00958337	0.00518961	-0.0220066	0.0287689	0.444304	0	NA
ENSG00000186567.8	CEACAM19	statin	hba1c	Thyroid	-0.00915006	0.010228	0.370998	-0.103575	0.0328955	0.00164053	1	NA	-0.00843176	0.00959701	0.379628	-0.0513766	0.0282235	0.0687063	0	NA
ENSG00000186567.8	CEACAM19	statin	hba1c	Lung	-0.0132572	0.0102343	0.195194	-0.109186	0.0329249	0.000912481	1	NA	-0.0153228	0.00960217	0.110542	-0.068354	0.0281941	0.0153333	0	NA
ENSG00000186567.8	CEACAM19	statin	hba1c	Esophagus_Muscularis	-0.0171141	0.0102599	0.0953031	-0.136447	0.0333077	4.19353e-05	1	NA	-0.0171007	0.00959113	0.0745918	-0.0625025	0.028424	0.0278824	0	NA
ENSG00000186567.8	CEACAM19	statin	hba1c	Brain_Amygdala	-0.0225547	0.0102455	0.0277067	-0.123915	0.032895	0.000165225	1	NA	-0.0234412	0.00963751	0.015004	-0.07197	0.0282922	0.0109651	0	NA
ENSG00000186567.8	CEACAM19	statin	hba1c	Brain_Spinal_cord_cervical_c-1	-0.0117583	0.0102268	0.250246	-0.0661037	0.0336076	0.0491914	1	NA	-0.00954161	0.00953636	0.317045	-0.05426	0.0285928	0.0577383	0	NA
ENSG00000186567.8	CEACAM19	statin	hba1c	Brain_Hippocampus	-0.0105065	0.0101888	0.302456	-0.123611	0.0326446	0.000152737	1	NA	-0.0145795	0.00958231	0.128134	-0.0601862	0.0280319	0.0317884	0	NA
ENSG00000186567.8	CEACAM19	statin	hba1c	Whole_Blood	-0.0103353	0.01018	0.309984	-0.0801593	0.0336183	0.0171071	1	NA	-0.00976334	0.00953081	0.305647	-0.0620933	0.0289713	0.0320913	0	NA
ENSG00000186567.8	CEACAM19	statin	hba1c	Skin_Sun_Exposed_Lower_leg	0.00505884	0.0101296	0.617489	0.0083365	0.0340753	0.806728	1	NA	0.00174974	0.00951282	0.854064	0.0191011	0.0293878	0.515713	0	NA
ENSG00000186567.8	CEACAM19	statin	hba1c	Stomach	-0.0174827	0.0102564	0.0882754	-0.132128	0.0327841	5.57155e-05	1	NA	-0.0187805	0.00964081	0.0514123	-0.064682	0.0280632	0.021174	0	NA
ENSG00000186567.8	CEACAM19	statin	hba1c	Brain_Substantia_nigra	0.011249	0.0101753	0.268932	-0.045794	0.0340681	0.178887	1	NA	0.0121458	0.00953321	0.202645	-0.0338659	0.0290519	0.243734	0	NA
ENSG00000186567.8	CEACAM19	statin	hba1c	Prostate	0.00135588	0.0102599	0.894863	-0.107139	0.0332002	0.0012507	1	NA	-0.00349066	0.00959313	0.715954	-0.0504083	0.028332	0.0752067	0	NA
ENSG00000186567.8	CEACAM19	statin	hba1c	Pancreas	-0.00759515	0.0102213	0.457436	-0.115168	0.032654	0.000420426	1	NA	-0.010127	0.00960548	0.291747	-0.0664974	0.0279635	0.0174065	0	NA
ENSG00000186567.8	CEACAM19	statin	hba1c	Colon_Sigmoid	-0.00607829	0.0102268	0.552279	-0.0975679	0.0328364	0.00296513	1	NA	-0.00923857	0.00957758	0.334743	-0.0330224	0.0278813	0.236258	0	NA
ENSG00000186567.8	CEACAM19	statin	hba1c	Artery_Coronary	-0.0153343	0.0102416	0.134327	-0.134081	0.0328348	4.4359e-05	1	NA	-0.0174321	0.00961534	0.0698393	-0.0747108	0.0280038	0.00763312	0	NA
ENSG00000186567.8	CEACAM19	statin	hba1c	Pituitary	-0.0223327	0.0102735	0.0297183	-0.134104	0.0332205	5.41926e-05	1	NA	-0.0216699	0.00958722	0.0238032	-0.0629797	0.0282773	0.0259326	0	NA
ENSG00000186567.8	CEACAM19	statin	hba1c	Uterus	0.0227261	0.0102564	0.0267049	-0.0580745	0.0343148	0.0905692	1	NA	0.0179518	0.00960084	0.061509	-0.0335398	0.0294115	0.254135	0	NA
ENSG00000186567.8	CEACAM19	statin	hba1c	Heart_Left_Ventricle	-0.00061433	0.0103101	0.952486	-0.0570389	0.0337868	0.0913733	1	NA	-0.00322003	0.00964467	0.73848	-0.0354538	0.0290171	0.221773	0	NA
ENSG00000186567.8	CEACAM19	statin	hba1c	Esophagus_Gastroesophageal_Junction	-0.00847834	0.0101372	0.402955	-0.105445	0.0335807	0.00168921	1	NA	-0.00966975	0.00952463	0.309993	-0.0483028	0.0290535	0.0964035	0	NA
ENSG00000186567.8	CEACAM19	statin	hba1c	Brain_Hypothalamus	-0.0116503	0.0102219	0.254393	-0.0985809	0.0331643	0.00295385	1	NA	-0.0141598	0.00955959	0.138549	-0.0463082	0.0283099	0.101889	0	NA
ENSG00000186567.8	CEACAM19	statin	hba1c	Spleen	-0.0132387	0.0102476	0.196399	-0.113621	0.033468	0.00068653	1	NA	-0.0134566	0.00959063	0.160588	-0.0401106	0.0285151	0.159533	0	NA
ENSG00000186567.8	CEACAM19	statin	hba1c	Liver	0.00211124	0.0101857	0.835795	-0.0665887	0.0341103	0.0509197	1	NA	-2.2039e-06	0.00951525	0.999815	-0.0312431	0.0291927	0.284513	0	NA
ENSG00000186567.8	CEACAM19	statin	hba1c	Brain_Cerebellum	-0.0101598	0.0102656	0.322325	-0.122572	0.0333653	0.000239124	1	NA	-0.0123745	0.00961581	0.198132	-0.0412166	0.0281988	0.143839	0	NA
ENSG00000186567.8	CEACAM19	statin	hba1c	Brain_Nucleus_accumbens_basal_ganglia	-0.0185937	0.0102594	0.0699318	-0.152901	0.0328488	3.24456e-06	1	NA	-0.0225253	0.00962284	0.0192418	-0.0703182	0.0280522	0.0121867	0	NA
ENSG00000186567.8	CEACAM19	statin	hba1c	Brain_Caudate_basal_ganglia	-0.0134182	0.0102586	0.190875	-0.132212	0.0329826	6.10998e-05	1	NA	-0.0146635	0.00958724	0.126145	-0.0668637	0.028006	0.0169644	0	NA
ENSG00000186567.8	CEACAM19	statin	hba1c	Artery_Aorta	-0.0121726	0.0102101	0.233179	-0.112919	0.0335742	0.000770259	1	NA	-0.0118504	0.0095917	0.216649	-0.0487784	0.0288477	0.0908577	0	NA
ENSG00000186567.8	CEACAM19	statin	hba1c	Brain_Putamen_basal_ganglia	-0.01485	0.0102119	0.145894	-0.140411	0.0333509	2.55226e-05	1	NA	-0.0159457	0.00957085	0.0957002	-0.0591786	0.028359	0.0369095	0	NA
ENSG00000186567.8	CEACAM19	statin	hba1c	Small_Intestine_Terminal_Ileum	-0.0140945	0.0102244	0.168042	-0.10651	0.0329423	0.00122396	1	NA	-0.0187102	0.00961769	0.051728	-0.0478229	0.0282573	0.0905683	0	NA
ENSG00000186567.8	CEACAM19	statin	hba1c	Nerve_Tibial	-0.0101879	0.0103027	0.322735	-0.0882777	0.0334399	0.0082932	1	NA	-0.00976961	0.00959858	0.308764	-0.0334021	0.0285181	0.241495	0	NA
ENSG00000186567.8	CEACAM19	statin	hba1c	Cells_Transformed_fibroblasts	-0.00857082	0.0102436	0.402761	-0.125187	0.0326867	0.00012819	1	NA	-0.0126522	0.00960816	0.187901	-0.0572799	0.0278922	0.0400126	0	NA
ENSG00000186567.8	CEACAM19	statin	hba1c	Heart_Atrial_Appendage	-0.00191323	0.01025	0.85193	-0.113583	0.0331533	0.000612527	1	NA	-0.00515081	0.00960262	0.591685	-0.0447069	0.0283108	0.114302	0	NA
ENSG00000186567.8	CEACAM19	statin	hba1c	Brain_Frontal_Cortex_BA9	-0.0107257	0.0102541	0.295565	-0.127435	0.0326417	9.4592e-05	1	NA	-0.0157796	0.00961347	0.100714	-0.0624672	0.0278245	0.0247654	0	NA
ENSG00000186567.8	CEACAM19	statin	hba1c	Adipose_Subcutaneous	-0.00943201	0.0101929	0.354783	-0.135463	0.0334103	5.02363e-05	1	NA	-0.0102529	0.00956178	0.283595	-0.0651046	0.02838	0.0217887	0	NA
ENSG00000186567.8	CEACAM19	statin	hba1c	Vagina	-0.00776695	0.0101949	0.44615	-0.0208827	0.0335923	0.53417	1	NA	-0.00492136	0.0095994	0.60818	0.01677	0.0289397	0.562264	0	NA
ENSG00000186567.8	CEACAM19	statin	hba1c	Colon_Transverse	-0.0239291	0.0101804	0.0187484	-0.133247	0.0330265	5.47057e-05	1	NA	-0.0238445	0.00954804	0.0125137	-0.0717411	0.0282278	0.0110378	0	NA
ENSG00000186567.8	CEACAM19	statin	hba1c	Adrenal_Gland	-0.0183541	0.010093	0.0689864	-0.0961343	0.0333698	0.00396573	1	NA	-0.0208939	0.0094713	0.0273825	-0.0261995	0.0286423	0.360343	0	NA
ENSG00000186567.8	CEACAM19	statin	hba1c	Brain_Cerebellar_Hemisphere	-0.0148408	0.0102323	0.146952	-0.162777	0.0328484	7.2181e-07	1	NA	-0.0195442	0.00958994	0.0415513	-0.0787642	0.0280694	0.00501531	0	NA
ENSG00000186567.8	CEACAM19	statin	hba1c	Ovary	-0.00840541	0.0101891	0.409405	-0.140707	0.0326903	1.67562e-05	1	NA	-0.010164	0.00957869	0.288643	-0.0666182	0.0281292	0.0178702	0	NA
ENSG00000186567.8	CEACAM19	statin	hba1c	Brain_Cortex	-0.0104168	0.0102183	0.307999	-0.134136	0.0327935	4.30801e-05	1	NA	-0.014537	0.00957358	0.128902	-0.0711408	0.0280219	0.0111245	0	NA
ENSG00000186567.8	CEACAM19	statin	hba1c	Testis	-0.0141755	0.0101574	0.162842	-0.0642974	0.0335615	0.0553898	1	NA	-0.0160864	0.00951978	0.0910677	-0.0363631	0.0287437	0.205843	0	NA
ENSG00000186567.8	CEACAM19	statin	hba1c	Muscle_Skeletal	0.0135893	0.0101603	0.181063	0.0256898	0.0343411	0.454414	1	NA	0.0143318	0.00952753	0.132517	0.0194601	0.0294071	0.508133	0	NA
ENSG00000196126.6	HLA-DRB1	statin	hba1c	Adipose_Visceral_Omentum	-0.00364127	0.0101006	0.718473	-0.109009	0.03356	0.0011614	1	NA	-0.00632307	0.00942819	0.50244	-0.0658961	0.0284277	0.0204483	1	NA
ENSG00000196126.6	HLA-DRB1	statin	hba1c	Artery_Tibial	0.016996	0.0100738	0.091575	-0.137233	0.0335942	4.40718e-05	1	NA	0.0143236	0.0094242	0.128542	-0.0872501	0.028395	0.00212114	1	NA
ENSG00000196126.6	HLA-DRB1	statin	hba1c	Brain_Anterior_cingulate_cortex_BA24	-0.00136667	0.0101129	0.8925	-0.14715	0.0335142	1.13006e-05	1	NA	-0.0054336	0.00946856	0.566065	-0.113751	0.0285684	6.84156e-05	1	NA
ENSG00000196126.6	HLA-DRB1	statin	hba1c	Thyroid	-0.0173799	0.0100929	0.0850711	-0.15788	0.0335417	2.51423e-06	1	NA	-0.0184063	0.00944158	0.0512367	-0.105804	0.0283292	0.000187852	1	NA
ENSG00000196126.6	HLA-DRB1	statin	hba1c	Lung	0.0124725	0.0100221	0.213315	-0.096976	0.0333402	0.00362955	1	NA	0.0131935	0.00935804	0.158583	-0.0407725	0.0278895	0.14376	1	NA
ENSG00000196126.6	HLA-DRB1	statin	hba1c	Esophagus_Muscularis	-0.0672918	0.0101078	2.78667e-11	0.00562038	0.0339981	0.868697	1	NA	-0.0609668	0.00946081	1.16257e-10	0.00579452	0.0289222	0.841208	1	NA
ENSG00000196126.6	HLA-DRB1	statin	hba1c	Brain_Amygdala	0.00196734	0.0100551	0.844879	-0.120008	0.0336357	0.000359893	1	NA	-0.00469356	0.00941862	0.618253	-0.0576906	0.0284739	0.0427558	1	NA
ENSG00000196126.6	HLA-DRB1	statin	hba1c	Brain_Spinal_cord_cervical_c-1	0.00556535	0.0100939	0.581388	-0.116874	0.0333934	0.000465409	1	NA	0.00424263	0.00945853	0.653756	-0.0527024	0.0282751	0.0623336	1	NA
ENSG00000196126.6	HLA-DRB1	statin	hba1c	Skin_Not_Sun_Exposed_Suprapubic	0.0162839	0.0101417	0.108355	-0.157394	0.0337026	3.01095e-06	1	NA	0.0112793	0.00949489	0.234858	-0.0979759	0.0287092	0.000643236	1	NA
ENSG00000196126.6	HLA-DRB1	statin	hba1c	Brain_Hippocampus	0.0280522	0.0101614	0.00576858	-0.130169	0.0338772	0.000121852	1	NA	0.0223844	0.0095173	0.0186743	-0.0799958	0.028863	0.00557873	1	NA
ENSG00000196126.6	HLA-DRB1	statin	hba1c	Whole_Blood	0.0529871	0.0102944	2.64443e-07	-0.100384	0.0342299	0.00336099	1	NA	0.0499374	0.00963558	2.18805e-07	-0.0612733	0.0294476	0.0374563	1	NA
ENSG00000196126.6	HLA-DRB1	statin	hba1c	Skin_Sun_Exposed_Lower_leg	0.0182155	0.0101077	0.0715232	-0.0901553	0.0336383	0.00735917	1	NA	0.0165498	0.00948795	0.0811069	-0.0330565	0.0287051	0.249489	1	NA
ENSG00000196126.6	HLA-DRB1	statin	hba1c	Stomach	0.00842799	0.0101265	0.405258	-0.0240781	0.0336161	0.473826	1	NA	0.00721209	0.00947403	0.446509	0.0150385	0.0286205	0.599274	1	NA
ENSG00000196126.6	HLA-DRB1	statin	hba1c	Prostate	-0.0347204	0.01011	0.000594155	-0.142624	0.0332566	1.79821e-05	1	NA	-0.035952	0.00944777	0.000141607	-0.112765	0.0284107	7.21455e-05	1	NA
ENSG00000196126.6	HLA-DRB1	statin	hba1c	Pancreas	0.0214734	0.0100575	0.0327563	-0.0764478	0.0336793	0.0232152	1	NA	0.0211017	0.00941598	0.0250229	-0.0313688	0.0283545	0.268593	1	NA
ENSG00000196126.6	HLA-DRB1	statin	hba1c	Cells_EBV-transformed_lymphocytes	0.0519623	0.0102125	3.61679e-07	0.0983362	0.0339394	0.00376265	1	NA	0.0582481	0.00959386	1.26806e-09	0.0929192	0.0294201	0.0015866	1	NA
ENSG00000196126.6	HLA-DRB1	statin	hba1c	Colon_Sigmoid	-0.071442	0.0101229	1.69538e-12	0.0575175	0.033741	0.0882544	1	NA	-0.0666617	0.00947361	1.97029e-12	0.058497	0.0288109	0.0423182	1	NA
ENSG00000196126.6	HLA-DRB1	statin	hba1c	Artery_Coronary	-0.0173972	0.0100318	0.0828816	-0.12921	0.0331762	9.83312e-05	1	NA	-0.0195759	0.00940033	0.0372993	-0.0635619	0.0281051	0.0237235	1	NA
ENSG00000196126.6	HLA-DRB1	statin	hba1c	Pituitary	-0.0503756	0.0100838	5.86306e-07	-0.0955889	0.0334295	0.00424419	1	NA	-0.0584055	0.0094615	6.70211e-10	-0.0575476	0.0285711	0.0439897	1	NA
ENSG00000196126.6	HLA-DRB1	statin	hba1c	Uterus	-0.00555891	0.0101451	0.583734	-0.010433	0.0332739	0.753863	1	NA	-0.00486028	0.00944777	0.606947	0.00461524	0.0281785	0.869899	1	NA
ENSG00000196126.6	HLA-DRB1	statin	hba1c	Heart_Left_Ventricle	0.00633864	0.0100307	0.527438	-0.0825159	0.033459	0.0136563	1	NA	0.0051514	0.00936019	0.582078	-0.0334739	0.0280286	0.232369	1	NA
ENSG00000196126.6	HLA-DRB1	statin	hba1c	Esophagus_Gastroesophageal_Junction	-0.0471682	0.00990398	1.91168e-06	-0.0272962	0.0333462	0.413032	1	NA	-0.0459827	0.00929869	7.6116e-07	-0.0127088	0.0280184	0.650124	1	NA
ENSG00000196126.6	HLA-DRB1	statin	hba1c	Spleen	0.0941858	0.010348	8.88374e-20	0.077608	0.0349957	0.0265792	1	NA	0.0961961	0.00975594	6.18911e-23	0.113588	0.0307721	0.000223141	1	NA
ENSG00000196126.6	HLA-DRB1	statin	hba1c	Brain_Cerebellum	-0.017656	0.0100812	0.0798796	-0.169268	0.0335249	4.441e-07	1	NA	-0.0258462	0.00946132	0.00629934	-0.119299	0.0286876	3.20294e-05	1	NA
ENSG00000196126.6	HLA-DRB1	statin	hba1c	Brain_Nucleus_accumbens_basal_ganglia	-0.0240627	0.0100295	0.0164316	-0.141643	0.0334303	2.26574e-05	1	NA	-0.0285748	0.00939951	0.00236556	-0.102542	0.0283433	0.000297077	1	NA
ENSG00000196126.6	HLA-DRB1	statin	hba1c	Brain_Caudate_basal_ganglia	-0.0212726	0.0100244	0.0338308	-0.0984836	0.0332022	0.00301528	1	NA	-0.027348	0.00943979	0.00376629	-0.0777317	0.028304	0.00602695	1	NA
ENSG00000196126.6	HLA-DRB1	statin	hba1c	Artery_Aorta	0.0316077	0.0100342	0.00163264	-0.0336256	0.0335669	0.316465	1	NA	0.0312947	0.00939771	0.000868366	0.0259242	0.0283593	0.360647	1	NA
ENSG00000196126.6	HLA-DRB1	statin	hba1c	Brain_Putamen_basal_ganglia	-0.00759515	0.0101635	0.454885	-0.156263	0.0337165	3.57592e-06	1	NA	-0.0113151	0.00950648	0.233949	-0.0938891	0.028606	0.00103018	1	NA
ENSG00000196126.6	HLA-DRB1	statin	hba1c	Small_Intestine_Terminal_Ileum	0.0553264	0.0101768	5.43334e-08	-0.0689877	0.0341288	0.0432394	1	NA	0.0550387	0.00955131	8.29167e-09	-0.0163055	0.0291764	0.576258	1	NA
ENSG00000196126.6	HLA-DRB1	statin	hba1c	Nerve_Tibial	0.0155386	0.0100791	0.123156	-0.0968569	0.0336385	0.00398502	1	NA	0.0148874	0.00942371	0.114156	-0.0422839	0.028466	0.137433	1	NA
ENSG00000196126.6	HLA-DRB1	statin	hba1c	Esophagus_Mucosa	0.0010058	0.010067	0.920415	-0.130158	0.0334496	9.97688e-05	1	NA	-0.00141617	0.0093972	0.880211	-0.0760591	0.0282164	0.00702691	1	NA
ENSG00000196126.6	HLA-DRB1	statin	hba1c	Cells_Transformed_fibroblasts	-0.036716	0.0099937	0.000238862	-0.0817828	0.0334768	0.0145671	1	NA	-0.039139	0.00935448	2.86441e-05	-0.0594049	0.0285912	0.0377339	1	NA
ENSG00000196126.6	HLA-DRB1	statin	hba1c	Heart_Atrial_Appendage	-0.0156837	0.01006	0.118995	-0.133963	0.0332662	5.64909e-05	1	NA	-0.0182828	0.00939996	0.0517765	-0.083771	0.0280807	0.0028523	1	NA
ENSG00000196126.6	HLA-DRB1	statin	hba1c	Brain_Frontal_Cortex_BA9	-0.0140502	0.0100738	0.163099	-0.15714	0.0333225	2.40843e-06	1	NA	-0.0163292	0.00942623	0.0832174	-0.104081	0.0281893	0.00022232	1	NA
ENSG00000196126.6	HLA-DRB1	statin	hba1c	Adipose_Subcutaneous	-0.0290359	0.0100661	0.00392014	-0.151608	0.033315	5.34589e-06	1	NA	-0.0331886	0.0094286	0.000431557	-0.108934	0.0283732	0.000123367	1	NA
ENSG00000196126.6	HLA-DRB1	statin	hba1c	Colon_Transverse	0.022307	0.0100188	0.0259794	-0.0148764	0.0335191	0.657174	1	NA	0.0253701	0.00937757	0.00682216	0.00653668	0.0281779	0.816554	1	NA
ENSG00000196126.6	HLA-DRB1	statin	hba1c	Brain_Cerebellar_Hemisphere	-0.0123394	0.0102237	0.227456	-0.198633	0.0338687	4.49701e-09	1	NA	-0.0210546	0.00958991	0.0281277	-0.149488	0.0291242	2.85484e-07	1	NA
ENSG00000196126.6	HLA-DRB1	statin	hba1c	Breast_Mammary_Tissue	0.0227625	0.0100066	0.0229208	-0.104745	0.0332517	0.00163234	1	NA	0.0204889	0.00936671	0.028712	-0.0450872	0.0280473	0.107935	1	NA
ENSG00000196126.6	HLA-DRB1	statin	hba1c	Brain_Cortex	0.0214101	0.0100913	0.0338672	-0.119161	0.0338135	0.000424982	1	NA	0.0139367	0.00944933	0.140244	-0.0762513	0.0287968	0.00809911	1	NA
ENSG00000196126.6	HLA-DRB1	statin	hba1c	Testis	-0.0438534	0.0100663	1.32196e-05	-0.140787	0.0336207	2.82027e-05	1	NA	-0.0461177	0.00945689	1.07916e-06	-0.112812	0.0287406	8.66678e-05	1	NA
ENSG00000196126.6	HLA-DRB1	statin	hba1c	Muscle_Skeletal	-0.00651052	0.0101228	0.520125	-0.164915	0.033539	8.78268e-07	1	NA	-0.00949328	0.00948172	0.316721	-0.118079	0.0284996	3.42504e-05	1	NA
ENSG00000196301.3	HLA-DRB9	statin	hba1c	Lung	0.0566949	0.0101742	2.51211e-08	0.176183	0.0337221	1.74587e-07	1	NA	0.0634206	0.00954147	2.99454e-11	0.13743	0.0290432	2.22415e-06	1	NA
ENSG00000196301.3	HLA-DRB9	statin	hba1c	Cells_EBV-transformed_lymphocytes	0.062297	0.0100888	6.62102e-10	0.134237	0.0334118	5.87768e-05	1	NA	0.0697455	0.00944901	1.56813e-13	0.111951	0.0283588	7.89156e-05	1	NA
ENSG00000196301.3	HLA-DRB9	statin	hba1c	Spleen	0.0700673	0.0101138	4.27122e-12	0.158694	0.0339359	2.92092e-06	1	NA	0.0758537	0.00948827	1.30128e-15	0.128587	0.0293185	1.15529e-05	1	NA
ENSG00000196735.7	HLA-DQA1	statin	hba1c	Adipose_Visceral_Omentum	-0.0320318	0.0102033	0.00169314	-0.201694	0.0337432	2.26831e-09	1	NA	-0.0342419	0.00956993	0.000346137	-0.147465	0.0290105	3.71171e-07	1	NA
ENSG00000196735.7	HLA-DQA1	statin	hba1c	Artery_Tibial	0.00239085	0.0101166	0.813178	-0.189654	0.0334666	1.45349e-08	1	NA	0.000662227	0.00946291	0.944209	-0.125339	0.0284226	1.03454e-05	1	NA
ENSG00000196735.7	HLA-DQA1	statin	hba1c	Thyroid	-0.0224066	0.0102191	0.0283351	-0.20507	0.0337843	1.27942e-09	1	NA	-0.0261069	0.00958839	0.00647394	-0.144573	0.0290824	6.65606e-07	1	NA
ENSG00000196735.7	HLA-DQA1	statin	hba1c	Lung	-0.0219047	0.0101348	0.0306688	-0.18073	0.0334297	6.43558e-08	1	NA	-0.024125	0.00949917	0.0110949	-0.126244	0.0285691	9.92004e-06	1	NA
ENSG00000196735.7	HLA-DQA1	statin	hba1c	Esophagus_Muscularis	-0.030802	0.0101613	0.00243488	-0.200184	0.0336456	2.68497e-09	1	NA	-0.0342959	0.00953979	0.00032434	-0.146048	0.0289448	4.51768e-07	1	NA
ENSG00000196735.7	HLA-DQA1	statin	hba1c	Brain_Spinal_cord_cervical_c-1	0.0341489	0.0102513	0.000864848	-0.0782768	0.0339857	0.021266	1	NA	0.0368522	0.00962887	0.000129579	-0.0169272	0.0292002	0.562122	1	NA
ENSG00000196735.7	HLA-DQA1	statin	hba1c	Skin_Not_Sun_Exposed_Suprapubic	0.0198263	0.0101952	0.0518142	-0.176273	0.0339653	2.10539e-07	1	NA	0.0178355	0.00954136	0.0615829	-0.111761	0.0289124	0.000110855	1	NA
ENSG00000196735.7	HLA-DQA1	statin	hba1c	Brain_Hippocampus	0.0505707	0.0101204	5.82514e-07	-0.11074	0.0335818	0.000975064	1	NA	0.0466537	0.00948241	8.65335e-07	-0.0566336	0.0283871	0.0460379	1	NA
ENSG00000196735.7	HLA-DQA1	statin	hba1c	Whole_Blood	-0.0138792	0.0101502	0.171503	-0.183056	0.0335424	4.83059e-08	1	NA	-0.0160894	0.00951976	0.0910081	-0.125734	0.0287344	1.21037e-05	1	NA
ENSG00000196735.7	HLA-DQA1	statin	hba1c	Skin_Sun_Exposed_Lower_leg	0.0160954	0.010161	0.113184	-0.160509	0.0338105	2.06134e-06	1	NA	0.0142479	0.0095155	0.134305	-0.0937624	0.0287297	0.00110004	1	NA
ENSG00000196735.7	HLA-DQA1	statin	hba1c	Stomach	-0.0433427	0.0102483	2.34466e-05	-0.196752	0.0339409	6.7556e-09	1	NA	-0.0461491	0.00961593	1.59271e-06	-0.15712	0.0295236	1.0273e-07	1	NA
ENSG00000196735.7	HLA-DQA1	statin	hba1c	Minor_Salivary_Gland	-0.0370535	0.0102531	0.000301647	-0.21536	0.0341694	2.92462e-10	1	NA	-0.0376096	0.00960805	9.0636e-05	-0.158726	0.0294309	6.92254e-08	1	NA
ENSG00000196735.7	HLA-DQA1	statin	hba1c	Prostate	-0.0455558	0.0102316	8.48856e-06	-0.176995	0.0336559	1.44878e-07	1	NA	-0.0479473	0.00957833	5.56284e-07	-0.131397	0.0289867	5.81514e-06	1	NA
ENSG00000196735.7	HLA-DQA1	statin	hba1c	Pancreas	-0.0136295	0.0101343	0.178663	-0.173742	0.0334494	2.05626e-07	1	NA	-0.0183189	0.0095002	0.0538229	-0.120373	0.0285653	2.50924e-05	1	NA
ENSG00000196735.7	HLA-DQA1	statin	hba1c	Cells_EBV-transformed_lymphocytes	0.000429697	0.0102962	0.966711	-0.179981	0.0338595	1.06359e-07	1	NA	-0.00153195	0.00964073	0.873745	-0.141126	0.0290981	1.23445e-06	1	NA
ENSG00000196735.7	HLA-DQA1	statin	hba1c	Colon_Sigmoid	-0.0408019	0.0101697	6.01815e-05	-0.195943	0.0336969	6.06788e-09	1	NA	-0.042479	0.00952672	8.23707e-06	-0.135194	0.0288486	2.78127e-06	1	NA
ENSG00000196735.7	HLA-DQA1	statin	hba1c	Artery_Coronary	-0.0312247	0.0101107	0.00201315	-0.153931	0.0335966	4.61107e-06	1	NA	-0.0325625	0.00949261	0.000602921	-0.10496	0.0286005	0.000242661	1	NA
ENSG00000196735.7	HLA-DQA1	statin	hba1c	Pituitary	-0.0360708	0.0101536	0.000381581	-0.06968	0.0335189	0.037633	1	NA	-0.0405516	0.00950832	2.00033e-05	-0.0377052	0.0283609	0.183691	1	NA
ENSG00000196735.7	HLA-DQA1	statin	hba1c	Uterus	-0.0323727	0.0100752	0.00131305	-0.133246	0.0333752	6.54169e-05	1	NA	-0.0344612	0.00941651	0.000252559	-0.0805224	0.0283246	0.00447126	1	NA
ENSG00000196735.7	HLA-DQA1	statin	hba1c	Heart_Left_Ventricle	-0.0306412	0.0101394	0.00251117	-0.177862	0.0335224	1.12194e-07	1	NA	-0.0333778	0.00950267	0.000443963	-0.125559	0.0287142	1.22712e-05	1	NA
ENSG00000196735.7	HLA-DQA1	statin	hba1c	Esophagus_Gastroesophageal_Junction	-0.0348123	0.0102002	0.000642734	-0.218282	0.0338727	1.16226e-10	1	NA	-0.0392847	0.00958966	4.19317e-05	-0.1678	0.0292942	1.01571e-08	1	NA
ENSG00000196735.7	HLA-DQA1	statin	hba1c	Spleen	0.0145019	0.0102261	0.156156	-0.188734	0.0339102	2.61084e-08	1	NA	0.0114754	0.0095793	0.230943	-0.128456	0.0289894	9.3741e-06	1	NA
ENSG00000196735.7	HLA-DQA1	statin	hba1c	Liver	-0.0563966	0.0101947	3.1667e-08	-0.186567	0.0343244	5.4674e-08	1	NA	-0.057457	0.00957484	1.96314e-09	-0.142128	0.0296749	1.67207e-06	1	NA
ENSG00000196735.7	HLA-DQA1	statin	hba1c	Brain_Caudate_basal_ganglia	-0.00177701	0.0100999	0.860338	-0.152119	0.0333775	5.17595e-06	1	NA	-0.00862112	0.00950221	0.364261	-0.0996513	0.028501	0.000471547	1	NA
ENSG00000196735.7	HLA-DQA1	statin	hba1c	Artery_Aorta	0.0123521	0.0100536	0.219212	-0.121579	0.0332351	0.000254052	1	NA	0.011484	0.00942106	0.222854	-0.052482	0.0279878	0.0607692	1	NA
ENSG00000196735.7	HLA-DQA1	statin	hba1c	Small_Intestine_Terminal_Ileum	0.0305694	0.01008	0.00242408	-0.120079	0.0338058	0.000382275	1	NA	0.0296361	0.00943062	0.0016749	-0.053684	0.0287125	0.0615248	1	NA
ENSG00000196735.7	HLA-DQA1	statin	hba1c	Nerve_Tibial	-0.020668	0.0101434	0.0415916	-0.183981	0.0335757	4.26342e-08	1	NA	-0.0229052	0.00950137	0.0159206	-0.127082	0.0285225	8.37018e-06	1	NA
ENSG00000196735.7	HLA-DQA1	statin	hba1c	Esophagus_Mucosa	0.00615159	0.0101732	0.54539	-0.177416	0.0337435	1.45801e-07	1	NA	0.00267086	0.00952316	0.779125	-0.115362	0.0288149	6.23967e-05	1	NA
ENSG00000196735.7	HLA-DQA1	statin	hba1c	Heart_Atrial_Appendage	-0.0310886	0.0101582	0.00221005	-0.176183	0.0335566	1.51825e-07	1	NA	-0.0336988	0.00952537	0.000403482	-0.114802	0.0286398	6.11145e-05	1	NA
ENSG00000196735.7	HLA-DQA1	statin	hba1c	Adipose_Subcutaneous	-0.0157283	0.0101997	0.123063	-0.18459	0.0337041	4.33146e-08	1	NA	-0.0203856	0.00956135	0.033	-0.124191	0.0289382	1.77396e-05	1	NA
ENSG00000196735.7	HLA-DQA1	statin	hba1c	Colon_Transverse	-0.0190553	0.0101744	0.0610873	-0.178182	0.0336524	1.19162e-07	1	NA	-0.0215068	0.00954891	0.0243047	-0.13288	0.0287663	3.85058e-06	1	NA
ENSG00000196735.7	HLA-DQA1	statin	hba1c	Breast_Mammary_Tissue	-0.0125722	0.0100731	0.211995	-0.184797	0.0334626	3.34195e-08	1	NA	-0.0158385	0.00945024	0.09374	-0.121862	0.0285014	1.90579e-05	1	NA
ENSG00000196735.7	HLA-DQA1	statin	hba1c	Testis	-0.0373007	0.0102046	0.000256911	-0.21035	0.0341604	7.37966e-10	1	NA	-0.0389298	0.00954217	4.50809e-05	-0.161936	0.029492	4.00032e-08	1	NA
ENSG00000196735.7	HLA-DQA1	statin	hba1c	Muscle_Skeletal	-0.0234984	0.0102155	0.0214324	-0.20264	0.0337412	1.90515e-09	1	NA	-0.0281984	0.00958544	0.00326322	-0.154039	0.0290859	1.18363e-07	1	NA
ENSG00000196865.4	NHLRC2	statin	hba1c	Adipose_Visceral_Omentum	0.0108507	0.0100394	0.279781	-0.0295407	0.0339838	0.384706	1	NA	0.0155543	0.0094387	0.0993674	-0.0396509	0.0292634	0.175429	0	NA
ENSG00000196865.4	NHLRC2	statin	hba1c	Artery_Tibial	-0.0155801	0.0102686	0.129201	-0.095824	0.034035	0.00487089	1	NA	-0.0128292	0.00962656	0.182636	-0.0659733	0.0293676	0.0246741	0	NA
ENSG00000196865.4	NHLRC2	statin	hba1c	Brain_Anterior_cingulate_cortex_BA24	-0.00439241	0.0101719	0.665874	0.0333901	0.0343352	0.330814	1	NA	0.00116122	0.00954323	0.903152	0.0221583	0.0293397	0.45011	0	NA
ENSG00000196865.4	NHLRC2	statin	hba1c	Thyroid	0.0220585	0.00992743	0.026285	0.0254177	0.0339356	0.453858	1	NA	0.018187	0.00937105	0.0522874	0.0033215	0.0290468	0.908961	0	NA
ENSG00000196865.4	NHLRC2	statin	hba1c	Lung	0.0324534	0.0101506	0.00138777	0.189685	0.0338391	2.07653e-08	1	NA	0.0271782	0.0094944	0.00420243	0.102273	0.0291232	0.000445213	0	NA
ENSG00000196865.4	NHLRC2	statin	hba1c	Brain_Amygdala	0.0244683	0.0101741	0.0161743	0.0915484	0.0338487	0.00683791	1	NA	0.0208726	0.00954862	0.0288211	0.0262918	0.0288479	0.362088	0	NA
ENSG00000196865.4	NHLRC2	statin	hba1c	Skin_Not_Sun_Exposed_Suprapubic	-0.00132053	0.0101974	0.896965	-0.0309345	0.0347549	0.373424	1	NA	-0.000674607	0.00955544	0.943717	0.00993559	0.029566	0.736834	0	NA
ENSG00000196865.4	NHLRC2	statin	hba1c	Brain_Hippocampus	-0.00349643	0.010155	0.730616	-0.0447127	0.0337893	0.185742	1	NA	-0.00445856	0.00956767	0.641214	-0.029017	0.0294189	0.323968	0	NA
ENSG00000196865.4	NHLRC2	statin	hba1c	Skin_Sun_Exposed_Lower_leg	-0.00656409	0.0102475	0.521811	-0.0580405	0.0341104	0.0888403	1	NA	-0.00233855	0.00959009	0.807347	-0.0159975	0.0291849	0.583595	0	NA
ENSG00000196865.4	NHLRC2	statin	hba1c	Stomach	0.0198556	0.0101924	0.0514046	0.0742963	0.0343616	0.0306036	1	NA	0.0107645	0.0095549	0.259912	0.0434914	0.0294172	0.139291	0	NA
ENSG00000196865.4	NHLRC2	statin	hba1c	Minor_Salivary_Gland	-0.0276731	0.0101276	0.00628662	-0.023764	0.0337381	0.481204	1	NA	-0.0199785	0.00951202	0.0356984	-0.0328389	0.0290658	0.258555	0	NA
ENSG00000196865.4	NHLRC2	statin	hba1c	Prostate	0.00624721	0.0102519	0.54228	-0.0596509	0.0342037	0.0811611	1	NA	0.00709098	0.00961503	0.460825	-0.0413062	0.029358	0.159433	0	NA
ENSG00000196865.4	NHLRC2	statin	hba1c	Artery_Coronary	-0.0185224	0.0101879	0.0690519	-0.0669678	0.034068	0.0493321	1	NA	-0.0197638	0.00954136	0.0383234	-0.00262688	0.0291623	0.928225	0	NA
ENSG00000196865.4	NHLRC2	statin	hba1c	Brain_Nucleus_accumbens_basal_ganglia	-0.0171012	0.0102492	0.0952078	0.0107867	0.0336198	0.74833	1	NA	-0.0141313	0.00953685	0.138403	0.0165042	0.0286633	0.564754	0	NA
ENSG00000196865.4	NHLRC2	statin	hba1c	Brain_Putamen_basal_ganglia	0.00528939	0.0101996	0.604047	0.0150904	0.0341453	0.658529	1	NA	0.00859631	0.00954998	0.368046	0.000894251	0.0292312	0.975595	0	NA
ENSG00000196865.4	NHLRC2	statin	hba1c	Esophagus_Mucosa	-0.014127	0.0101374	0.163451	-0.030646	0.0338392	0.365129	1	NA	-0.00862379	0.00949272	0.363633	0.0131035	0.029092	0.652409	0	NA
ENSG00000196865.4	NHLRC2	statin	hba1c	Cells_Transformed_fibroblasts	0.00750265	0.0101935	0.461717	-0.0192802	0.03411	0.571913	1	NA	0.0122254	0.009569	0.201389	-0.0357679	0.0292556	0.22148	0	NA
ENSG00000196865.4	NHLRC2	statin	hba1c	Heart_Atrial_Appendage	-0.00342955	0.0101056	0.734329	0.034916	0.0336941	0.30008	1	NA	0.0034272	0.00945516	0.717002	0.00960206	0.0289814	0.740405	0	NA
ENSG00000196865.4	NHLRC2	statin	hba1c	Adipose_Subcutaneous	-0.00395567	0.0102095	0.698423	-0.000786411	0.0339655	0.981528	1	NA	-0.00158344	0.00953361	0.868086	-0.0144884	0.0287421	0.614204	0	NA
ENSG00000196865.4	NHLRC2	statin	hba1c	Adrenal_Gland	0.0025119	0.0101915	0.805319	-0.00553575	0.0334529	0.868567	1	NA	-0.000908814	0.00958129	0.924432	-0.0146969	0.028718	0.608815	0	NA
ENSG00000196865.4	NHLRC2	statin	hba1c	Ovary	0.0165832	0.0102332	0.105116	0.0827222	0.0340732	0.0151915	1	NA	0.019375	0.00955266	0.0425371	0.0317583	0.0292117	0.276958	0	NA
ENSG00000196865.4	NHLRC2	statin	hba1c	Breast_Mammary_Tissue	0.0122086	0.0101268	0.227984	0.0264496	0.0339183	0.435506	1	NA	0.0136655	0.00944391	0.147893	0.0191957	0.0291634	0.510403	0	NA
ENSG00000196865.4	NHLRC2	statin	hba1c	Testis	-0.00685213	0.0102462	0.503655	0.0714507	0.0336768	0.0338665	1	NA	-0.00513169	0.00962762	0.594022	0.0359646	0.0288769	0.212968	0	NA
ENSG00000196865.4	NHLRC2	statin	hba1c	Muscle_Skeletal	-0.0108009	0.010213	0.290253	0.0564201	0.0337858	0.0949321	1	NA	-0.00826162	0.00958098	0.388526	0.0704992	0.0287293	0.0141312	0	NA
ENSG00000198502.5	HLA-DRB5	statin	hba1c	Adipose_Visceral_Omentum	-0.0771394	0.0100331	1.48842e-14	-0.108074	0.0335764	0.00128752	1	NA	-0.080348	0.009406	1.31678e-17	-0.101429	0.0285995	0.000390346	1	NA
ENSG00000198502.5	HLA-DRB5	statin	hba1c	Artery_Tibial	-0.0680949	0.0100077	1.01561e-11	-0.114732	0.0333251	0.000575682	1	NA	-0.0709957	0.00938929	3.98915e-14	-0.0971856	0.0283082	0.000596661	1	NA
ENSG00000198502.5	HLA-DRB5	statin	hba1c	Brain_Anterior_cingulate_cortex_BA24	-0.0773016	0.0100869	1.80797e-14	-0.152277	0.0335898	5.80293e-06	1	NA	-0.0819671	0.00946171	4.59402e-18	-0.142129	0.0288328	8.24817e-07	1	NA
ENSG00000198502.5	HLA-DRB5	statin	hba1c	Thyroid	-0.0797248	0.0100533	2.18738e-15	-0.114527	0.03357	0.000645859	1	NA	-0.0820784	0.00944278	3.55512e-18	-0.102135	0.028596	0.000354733	1	NA
ENSG00000198502.5	HLA-DRB5	statin	hba1c	Lung	-0.0725704	0.0100216	4.43988e-13	-0.120015	0.0334345	0.00033125	1	NA	-0.0752781	0.0094045	1.19976e-15	-0.108028	0.0284575	0.000146977	1	NA
ENSG00000198502.5	HLA-DRB5	statin	hba1c	Esophagus_Muscularis	-0.0893433	0.0100116	4.49877e-19	-0.0773109	0.0335032	0.0210232	1	NA	-0.0915092	0.00941034	2.37464e-22	-0.0856278	0.0285675	0.0027231	1	NA
ENSG00000198502.5	HLA-DRB5	statin	hba1c	Brain_Amygdala	-0.075724	0.0100054	3.7812e-14	-0.0997524	0.0332905	0.00273167	1	NA	-0.0793129	0.00938655	2.92225e-17	-0.0883475	0.0282411	0.00175802	1	NA
ENSG00000198502.5	HLA-DRB5	statin	hba1c	Brain_Spinal_cord_cervical_c-1	-0.0864786	0.0101251	1.33058e-17	-0.150018	0.0336831	8.43604e-06	1	NA	-0.0914017	0.00951061	7.22024e-22	-0.139463	0.028926	1.42568e-06	1	NA
ENSG00000198502.5	HLA-DRB5	statin	hba1c	Skin_Not_Sun_Exposed_Suprapubic	-0.0786098	0.0100874	6.54998e-15	-0.13136	0.0336767	9.59416e-05	1	NA	-0.0823828	0.00945646	2.99084e-18	-0.125981	0.0287681	1.19123e-05	1	NA
ENSG00000198502.5	HLA-DRB5	statin	hba1c	Brain_Hippocampus	-0.0828769	0.0100296	1.41818e-16	-0.095987	0.0332847	0.00392881	1	NA	-0.0865977	0.00941544	3.66677e-20	-0.0906967	0.0283416	0.00137365	1	NA
ENSG00000198502.5	HLA-DRB5	statin	hba1c	Whole_Blood	-0.0781529	0.0100469	7.31995e-15	-0.126756	0.0335578	0.000158579	1	NA	-0.0800494	0.00943103	2.10444e-17	-0.122375	0.0286251	1.91047e-05	1	NA
ENSG00000198502.5	HLA-DRB5	statin	hba1c	Skin_Sun_Exposed_Lower_leg	-0.0775317	0.0100467	1.19003e-14	-0.134624	0.0335668	6.05557e-05	1	NA	-0.080348	0.00943787	1.68974e-17	-0.126135	0.0288355	1.21826e-05	1	NA
ENSG00000198502.5	HLA-DRB5	statin	hba1c	Stomach	-0.0887002	0.0100334	9.5277e-19	-0.0947133	0.0334753	0.0046643	1	NA	-0.0893718	0.00943019	2.61191e-21	-0.0922365	0.0285561	0.00123786	1	NA
ENSG00000198502.5	HLA-DRB5	statin	hba1c	Brain_Substantia_nigra	0.0232884	0.0101686	0.0220085	-0.0348736	0.0341323	0.306915	1	NA	0.0255773	0.00956449	0.00749086	-0.0613057	0.0293491	0.0367221	1	NA
ENSG00000198502.5	HLA-DRB5	statin	hba1c	Minor_Salivary_Gland	-0.0799691	0.0100734	2.0439e-15	-0.0953955	0.0335079	0.00441396	1	NA	-0.0827824	0.00944785	1.91758e-18	-0.101903	0.0286135	0.000368934	1	NA
ENSG00000198502.5	HLA-DRB5	statin	hba1c	Prostate	-0.0827231	0.010043	1.76723e-16	-0.119508	0.0335703	0.000370944	1	NA	-0.0833005	0.00942211	9.49018e-19	-0.112291	0.0285675	8.46852e-05	1	NA
ENSG00000198502.5	HLA-DRB5	statin	hba1c	Pancreas	-0.0613037	0.00999072	8.45919e-10	-0.122641	0.0333182	0.000232403	1	NA	-0.0631157	0.00937672	1.68375e-11	-0.105207	0.0282067	0.000191586	1	NA
ENSG00000198502.5	HLA-DRB5	statin	hba1c	Cells_EBV-transformed_lymphocytes	-0.0769246	0.0100614	2.08149e-14	-0.0705403	0.0336669	0.0361495	1	NA	-0.0758032	0.00945951	1.11547e-15	-0.0946697	0.0288192	0.00101999	1	NA
ENSG00000198502.5	HLA-DRB5	statin	hba1c	Colon_Sigmoid	-0.0975647	0.0100844	3.85628e-22	-0.0606946	0.0338587	0.0730394	1	NA	-0.0975897	0.00947414	6.99945e-25	-0.068985	0.0289401	0.0171387	1	NA
ENSG00000198502.5	HLA-DRB5	statin	hba1c	Artery_Coronary	-0.0820488	0.0100612	3.4935e-16	-0.133184	0.0335728	7.27735e-05	1	NA	-0.0836015	0.00944227	8.44674e-19	-0.120846	0.0286889	2.528e-05	1	NA
ENSG00000198502.5	HLA-DRB5	statin	hba1c	Pituitary	-0.0809339	0.0100458	7.85049e-16	-0.101962	0.0335475	0.00237102	1	NA	-0.0856356	0.00946283	1.4339e-19	-0.0965327	0.0288035	0.000803987	1	NA
ENSG00000198502.5	HLA-DRB5	statin	hba1c	Uterus	-0.0694123	0.0100061	4.00563e-12	-0.0794361	0.0334254	0.0174767	1	NA	-0.0690831	0.00937616	1.73263e-13	-0.0735157	0.0281716	0.00906575	1	NA
ENSG00000198502.5	HLA-DRB5	statin	hba1c	Heart_Left_Ventricle	-0.0705613	0.0100107	1.807e-12	-0.103268	0.0333657	0.00196797	1	NA	-0.0736429	0.00939334	4.50861e-15	-0.0918687	0.0283352	0.00118606	1	NA
ENSG00000198502.5	HLA-DRB5	statin	hba1c	Esophagus_Gastroesophageal_Junction	-0.0816687	0.0100447	4.27354e-16	-0.0960203	0.0335058	0.00415988	1	NA	-0.0847995	0.00944175	2.67516e-19	-0.101835	0.0285254	0.000357003	1	NA
ENSG00000198502.5	HLA-DRB5	statin	hba1c	Brain_Hypothalamus	-0.0747452	0.010083	1.2346e-13	-0.141958	0.033477	2.23073e-05	1	NA	-0.0799363	0.00945434	2.79119e-17	-0.120286	0.0287179	2.80778e-05	1	NA
ENSG00000198502.5	HLA-DRB5	statin	hba1c	Spleen	-0.0674982	0.0100083	1.53829e-11	-0.116649	0.0333711	0.000473147	1	NA	-0.0700529	0.00939257	8.76282e-14	-0.112639	0.0283115	6.93318e-05	1	NA
ENSG00000198502.5	HLA-DRB5	statin	hba1c	Liver	-0.0779363	0.010004	6.67239e-15	-0.109615	0.0334136	0.00103603	1	NA	-0.0802028	0.00940141	1.45174e-17	-0.10083	0.0284647	0.000396691	1	NA
ENSG00000198502.5	HLA-DRB5	statin	hba1c	Brain_Cerebellum	-0.0853495	0.0100724	2.37936e-17	-0.0987222	0.0334596	0.00317268	1	NA	-0.0885637	0.00946139	7.93298e-21	-0.0932317	0.0286664	0.00114475	1	NA
ENSG00000198502.5	HLA-DRB5	statin	hba1c	Brain_Nucleus_accumbens_basal_ganglia	-0.091688	0.0101149	1.25042e-19	-0.111119	0.0338172	0.00101672	1	NA	-0.0917009	0.00949275	4.45438e-22	-0.114487	0.0288966	7.43365e-05	1	NA
ENSG00000198502.5	HLA-DRB5	statin	hba1c	Brain_Caudate_basal_ganglia	-0.0674216	0.0100162	1.68178e-11	-0.110862	0.0332636	0.000859652	1	NA	-0.0706209	0.00939872	5.73988e-14	-0.102252	0.0282288	0.000292064	1	NA
ENSG00000198502.5	HLA-DRB5	statin	hba1c	Artery_Aorta	-0.0846676	0.0100342	3.22966e-17	-0.106747	0.0335082	0.00144405	1	NA	-0.0870089	0.00942678	2.70722e-20	-0.103885	0.0285892	0.000279356	1	NA
ENSG00000198502.5	HLA-DRB5	statin	hba1c	Brain_Putamen_basal_ganglia	-0.0821	0.0100546	3.20363e-16	-0.076976	0.0332894	0.0207595	1	NA	-0.083774	0.00943271	6.61302e-19	-0.0611015	0.0280392	0.0293211	1	NA
ENSG00000198502.5	HLA-DRB5	statin	hba1c	Small_Intestine_Terminal_Ileum	-0.0688564	0.0100772	8.32137e-12	-0.142894	0.03359	2.09916e-05	1	NA	-0.0713841	0.00944245	4.03323e-14	-0.123802	0.0286216	1.52216e-05	1	NA
ENSG00000198502.5	HLA-DRB5	statin	hba1c	Nerve_Tibial	-0.0841141	0.0100237	4.79932e-17	-0.113182	0.0334655	0.000719445	1	NA	-0.0868182	0.00941252	2.87043e-20	-0.101615	0.0285254	0.000367679	1	NA
ENSG00000198502.5	HLA-DRB5	statin	hba1c	Esophagus_Mucosa	-0.0866728	0.0100398	5.98052e-18	-0.1085	0.0335139	0.00120601	1	NA	-0.0893505	0.00942948	2.65091e-21	-0.0987082	0.0285712	0.000550665	1	NA
ENSG00000198502.5	HLA-DRB5	statin	hba1c	Heart_Atrial_Appendage	-0.0744827	0.0099986	9.38285e-14	-0.108553	0.0333016	0.00111535	1	NA	-0.0769115	0.00939016	2.59834e-16	-0.0989476	0.0283188	0.000475743	1	NA
ENSG00000198502.5	HLA-DRB5	statin	hba1c	Brain_Frontal_Cortex_BA9	-0.0773581	0.0100603	1.47798e-14	-0.125598	0.0334216	0.000171288	1	NA	-0.0801877	0.00943293	1.88238e-17	-0.111416	0.0283634	8.56005e-05	1	NA
ENSG00000198502.5	HLA-DRB5	statin	hba1c	Adipose_Subcutaneous	-0.0873858	0.0100599	3.73587e-18	-0.124514	0.0336334	0.000213821	1	NA	-0.0902791	0.00944947	1.24925e-21	-0.117296	0.0288195	4.70047e-05	1	NA
ENSG00000198502.5	HLA-DRB5	statin	hba1c	Vagina	-0.0739841	0.0100073	1.43557e-13	-0.100126	0.0335275	0.00282297	1	NA	-0.077798	0.00939279	1.20378e-16	-0.109965	0.0286744	0.000125584	1	NA
ENSG00000198502.5	HLA-DRB5	statin	hba1c	Colon_Transverse	-0.0712867	0.00999174	9.70972e-13	-0.0993702	0.0333433	0.00288046	1	NA	-0.0730355	0.0093781	6.81475e-15	-0.0910977	0.0282514	0.00126175	1	NA
ENSG00000198502.5	HLA-DRB5	statin	hba1c	Adrenal_Gland	-0.0713272	0.0099609	8.02544e-13	-0.0614767	0.033172	0.0638433	1	NA	-0.072374	0.00935745	1.0391e-14	-0.061854	0.0281566	0.0280356	1	NA
ENSG00000198502.5	HLA-DRB5	statin	hba1c	Brain_Cerebellar_Hemisphere	-0.05647	0.0100704	2.0526e-08	-0.146748	0.0335897	1.24906e-05	1	NA	-0.0649352	0.00944398	6.16268e-12	-0.114251	0.0286715	6.75242e-05	1	NA
ENSG00000198502.5	HLA-DRB5	statin	hba1c	Ovary	-0.0724783	0.00997712	3.74574e-13	-0.105329	0.0333887	0.00160699	1	NA	-0.0755114	0.00938387	8.48883e-16	-0.0921311	0.0284616	0.00120782	1	NA
ENSG00000198502.5	HLA-DRB5	statin	hba1c	Breast_Mammary_Tissue	-0.0750808	0.0100265	6.97867e-14	-0.111546	0.0334098	0.000841629	1	NA	-0.0781256	0.00941851	1.08683e-16	-0.0990742	0.0284535	0.000497736	1	NA
ENSG00000198502.5	HLA-DRB5	statin	hba1c	Brain_Cortex	-0.0654561	0.0100075	6.12318e-11	-0.09276	0.0332422	0.00526384	1	NA	-0.0707857	0.00938043	4.4848e-14	-0.0901291	0.0280554	0.00131568	1	NA
ENSG00000198502.5	HLA-DRB5	statin	hba1c	Testis	-0.0736607	0.00998161	1.58712e-13	-0.0843719	0.0332157	0.0110815	1	NA	-0.076216	0.00937676	4.35771e-16	-0.0799133	0.0281484	0.00452546	1	NA
ENSG00000198502.5	HLA-DRB5	statin	hba1c	Muscle_Skeletal	-0.080839	0.010026	7.44621e-16	-0.11889	0.0334374	0.000377118	1	NA	-0.0833238	0.00941194	8.52021e-19	-0.108609	0.0285246	0.000140358	1	NA
ENSG00000204261.4	TAPSAR1	statin	hba1c	Adipose_Visceral_Omentum	-0.0074225	0.0102295	0.468087	-0.00763255	0.0341035	0.822909	1	NA	-0.00740564	0.00954585	0.437869	-0.027953	0.0291586	0.337733	0	NA
ENSG00000204261.4	TAPSAR1	statin	hba1c	Artery_Tibial	0.00912886	0.010209	0.371214	-0.0365212	0.0336865	0.2783	1	NA	0.00729225	0.00955248	0.445232	-0.0208837	0.0289656	0.470921	0	NA
ENSG00000204261.4	TAPSAR1	statin	hba1c	Brain_Amygdala	0.00809748	0.0101474	0.424877	0.0841999	0.033994	0.0132526	1	NA	0.00926214	0.00948439	0.328784	0.0526337	0.0291144	0.0706333	0	NA
ENSG00000204261.4	TAPSAR1	statin	hba1c	Stomach	0.0474352	0.0102198	3.45912e-06	0.179471	0.034187	1.52356e-07	1	NA	0.042624	0.00960161	9.02681e-06	0.185609	0.0298862	5.28054e-10	0	NA
ENSG00000204261.4	TAPSAR1	statin	hba1c	Minor_Salivary_Gland	-0.0241245	0.0101174	0.0171042	0.0015394	0.0338655	0.963744	1	NA	-0.0254959	0.00948177	0.00716798	0.00133971	0.0289377	0.963074	0	NA
ENSG00000204261.4	TAPSAR1	statin	hba1c	Cells_EBV-transformed_lymphocytes	-0.0267009	0.010191	0.008792	-0.0638812	0.0338934	0.059461	1	NA	-0.03344	0.0095765	0.000479627	-0.109546	0.0292797	0.000183021	0	NA
ENSG00000204261.4	TAPSAR1	statin	hba1c	Pituitary	0.0520741	0.0102009	3.31094e-07	0.023189	0.0341585	0.497224	1	NA	0.0475992	0.00958291	6.79645e-07	0.0352969	0.0295598	0.232445	0	NA
ENSG00000204261.4	TAPSAR1	statin	hba1c	Uterus	0.00412104	0.0101657	0.685193	0.0507301	0.0340994	0.136827	1	NA	0.000190246	0.00947754	0.983985	0.0654149	0.029263	0.0253903	0	NA
ENSG00000204261.4	TAPSAR1	statin	hba1c	Esophagus_Gastroesophageal_Junction	0.0290552	0.0102264	0.00449456	0.0168434	0.034283	0.623211	1	NA	0.0242235	0.00957862	0.0114415	0.00317972	0.0293721	0.913792	0	NA
ENSG00000204261.4	TAPSAR1	statin	hba1c	Brain_Nucleus_accumbens_basal_ganglia	0.00399859	0.0100248	0.689989	0.00910981	0.0337694	0.787341	1	NA	0.00422814	0.00946273	0.655005	0.0193071	0.0289628	0.505016	0	NA
ENSG00000204261.4	TAPSAR1	statin	hba1c	Brain_Putamen_basal_ganglia	0.0108272	0.0100954	0.283499	-0.0467198	0.0337388	0.16613	1	NA	0.00906383	0.00948997	0.33953	-0.027803	0.0290718	0.338892	0	NA
ENSG00000204261.4	TAPSAR1	statin	hba1c	Nerve_Tibial	-0.000445537	0.0100969	0.964804	0.0538441	0.0338116	0.111278	1	NA	-0.00318635	0.00946524	0.736391	0.0283048	0.0288658	0.326806	0	NA
ENSG00000204261.4	TAPSAR1	statin	hba1c	Cells_Transformed_fibroblasts	-0.00917327	0.0101876	0.367887	0.154421	0.0341946	6.30374e-06	1	NA	-0.00458018	0.00952454	0.630601	0.0954139	0.0296363	0.00128418	0	NA
ENSG00000204261.4	TAPSAR1	statin	hba1c	Colon_Transverse	-0.00374033	0.00992576	0.706299	0.0146624	0.0334944	0.661563	1	NA	-0.00607391	0.00928601	0.513052	0.0167003	0.0281182	0.552557	0	NA
ENSG00000204261.4	TAPSAR1	statin	hba1c	Brain_Cerebellar_Hemisphere	0.0365961	0.0100939	0.000288322	0.0425661	0.0334423	0.203081	1	NA	0.0367936	0.00946554	0.000101446	0.0618177	0.0282818	0.0288323	0	NA
ENSG00000204261.4	TAPSAR1	statin	hba1c	Brain_Cortex	-0.00667576	0.0102117	0.513282	-0.0383396	0.0339558	0.258855	1	NA	-0.000861252	0.00951732	0.927895	-0.00266686	0.0286014	0.925711	0	NA
ENSG00000204287.9	HLA-DRA	statin	hba1c	Adipose_Visceral_Omentum	-0.00553036	0.0101011	0.584036	0.0159664	0.0333201	0.631808	1	NA	-0.00760929	0.00950243	0.423263	-0.00312123	0.0283131	0.912219	1	NA
ENSG00000204287.9	HLA-DRA	statin	hba1c	Esophagus_Muscularis	-0.0185138	0.010053	0.0655309	-0.0146358	0.0329159	0.656579	1	NA	-0.0171358	0.00945042	0.0697964	-0.0260498	0.0278296	0.34925	1	NA
ENSG00000204287.9	HLA-DRA	statin	hba1c	Brain_Spinal_cord_cervical_c-1	-0.038351	0.0101943	0.000168548	-0.00893534	0.033875	0.791954	1	NA	-0.0348125	0.00949671	0.00024662	0.0237936	0.0287807	0.408396	1	NA
ENSG00000204287.9	HLA-DRA	statin	hba1c	Brain_Hippocampus	0.0212606	0.0101273	0.0357866	0.0406967	0.0334814	0.224175	1	NA	0.0162459	0.00945418	0.0857271	0.0359774	0.0284369	0.205812	1	NA
ENSG00000204287.9	HLA-DRA	statin	hba1c	Skin_Sun_Exposed_Lower_leg	-0.0585609	0.0101939	9.20943e-09	-0.0205229	0.0342389	0.548903	1	NA	-0.0612237	0.00960676	1.85387e-10	-0.0315506	0.0299882	0.292754	1	NA
ENSG00000204287.9	HLA-DRA	statin	hba1c	Prostate	-0.014977	0.0100871	0.137604	-0.0444919	0.0331888	0.180059	1	NA	-0.0116788	0.00946062	0.21703	-0.0439878	0.0283266	0.120453	1	NA
ENSG00000204287.9	HLA-DRA	statin	hba1c	Pancreas	-0.0192352	0.0101245	0.0574521	-0.040812	0.0330706	0.21717	1	NA	-0.0174865	0.0094854	0.0652541	-0.0459521	0.0279369	0.0999994	1	NA
ENSG00000204287.9	HLA-DRA	statin	hba1c	Cells_EBV-transformed_lymphocytes	-0.0459115	0.0101929	6.66115e-06	-0.0288722	0.033708	0.391699	1	NA	-0.043649	0.00953506	4.70041e-06	-0.0774053	0.0291712	0.00796653	1	NA
ENSG00000204287.9	HLA-DRA	statin	hba1c	Liver	-0.0177739	0.0101648	0.0803649	0.0457691	0.0337046	0.17448	1	NA	-0.0204349	0.00951009	0.0316535	0.0275953	0.0286898	0.336124	1	NA
ENSG00000204287.9	HLA-DRA	statin	hba1c	Brain_Nucleus_accumbens_basal_ganglia	-0.0193396	0.0101	0.0555165	-0.023187	0.0338303	0.493096	1	NA	-0.0145662	0.0094979	0.125122	-0.0539532	0.0291291	0.0639955	1	NA
ENSG00000204287.9	HLA-DRA	statin	hba1c	Artery_Aorta	0.0350595	0.0101524	0.00055372	0.160145	0.0341688	2.77421e-06	1	NA	0.0401861	0.00954477	2.55054e-05	0.151212	0.0297416	3.69199e-07	1	NA
ENSG00000204287.9	HLA-DRA	statin	hba1c	Brain_Putamen_basal_ganglia	-0.0108634	0.0101019	0.282205	-0.033911	0.0336478	0.31354	1	NA	-0.0175753	0.00950326	0.0643998	-0.0330578	0.0288755	0.252276	1	NA
ENSG00000204287.9	HLA-DRA	statin	hba1c	Small_Intestine_Terminal_Ileum	0.0315311	0.0101561	0.00190508	-0.125535	0.0339287	0.000215625	1	NA	0.0311612	0.00951152	0.00105232	-0.0622503	0.0288481	0.0309382	1	NA
ENSG00000204287.9	HLA-DRA	statin	hba1c	Cells_Transformed_fibroblasts	-0.0163324	0.00998368	0.101857	0.0550305	0.0333153	0.0985741	1	NA	-0.0145569	0.00941185	0.121947	0.0338217	0.0284506	0.234524	1	NA
ENSG00000204287.9	HLA-DRA	statin	hba1c	Adipose_Subcutaneous	-0.0401555	0.0100072	6.0037e-05	0.0203898	0.0335171	0.542963	1	NA	-0.0416036	0.0094133	9.88556e-06	-0.0145719	0.0284353	0.60833	1	NA
ENSG00000204287.9	HLA-DRA	statin	hba1c	Ovary	-0.025164	0.0100768	0.0125168	0.0388967	0.0335482	0.246283	1	NA	-0.0277131	0.00946458	0.0034105	0.0233453	0.0290229	0.42118	1	NA
ENSG00000204287.9	HLA-DRA	statin	hba1c	Breast_Mammary_Tissue	0.0184329	0.00996642	0.0643853	-0.0195604	0.0333066	0.557014	1	NA	0.018949	0.00939829	0.0437773	0.00826666	0.0284276	0.771207	1	NA
ENSG00000204287.9	HLA-DRA	statin	hba1c	Muscle_Skeletal	-0.0354738	0.0100956	0.000441771	-0.0412401	0.033453	0.217659	1	NA	-0.0374367	0.00950118	8.14084e-05	-0.0722605	0.0286311	0.0116078	1	NA
ENSG00000204301.5	NOTCH4	statin	hba1c	Adipose_Visceral_Omentum	-0.0880194	0.0103712	2.12228e-17	-0.151154	0.0345318	1.2019e-05	1	NA	-0.0867373	0.00973819	5.24687e-19	-0.148041	0.0302201	9.64491e-07	1	NA
ENSG00000204301.5	NOTCH4	statin	hba1c	Artery_Tibial	-0.078603	0.0102165	1.42908e-14	-0.152088	0.0343532	9.54657e-06	1	NA	-0.0839041	0.00957394	1.88769e-18	-0.14218	0.029731	1.73362e-06	1	NA
ENSG00000204301.5	NOTCH4	statin	hba1c	Brain_Anterior_cingulate_cortex_BA24	-0.00447695	0.0100806	0.656961	-0.0883144	0.033553	0.00848633	1	NA	-0.00892599	0.0094488	0.344828	-0.0950122	0.0287579	0.00095364	1	NA
ENSG00000204301.5	NOTCH4	statin	hba1c	Thyroid	-0.0957915	0.0102785	1.16822e-20	-0.1028	0.0342264	0.00266867	1	NA	-0.0958492	0.00966632	3.55415e-23	-0.0977339	0.0296128	0.000965483	1	NA
ENSG00000204301.5	NOTCH4	statin	hba1c	Lung	-0.0890784	0.0103107	5.65219e-18	-0.165211	0.0342122	1.37218e-06	1	NA	-0.0894321	0.00965999	2.08316e-20	-0.155964	0.0297625	1.60323e-07	1	NA
ENSG00000204301.5	NOTCH4	statin	hba1c	Esophagus_Muscularis	-0.0974186	0.010245	1.9274e-21	-0.136849	0.0340349	5.79895e-05	1	NA	-0.0981118	0.00961466	1.89508e-24	-0.121529	0.0294747	3.73677e-05	1	NA
ENSG00000204301.5	NOTCH4	statin	hba1c	Skin_Not_Sun_Exposed_Suprapubic	-0.0832489	0.0103015	6.41266e-16	-0.14563	0.0341798	2.03795e-05	1	NA	-0.0811571	0.00965069	4.11885e-17	-0.135132	0.0295497	4.80708e-06	1	NA
ENSG00000204301.5	NOTCH4	statin	hba1c	Skin_Sun_Exposed_Lower_leg	-0.0897236	0.0103979	6.18723e-18	-0.171529	0.0346578	7.45092e-07	1	NA	-0.0897063	0.00976766	4.15344e-20	-0.156781	0.0303511	2.39685e-07	1	NA
ENSG00000204301.5	NOTCH4	statin	hba1c	Stomach	-0.0867697	0.0102494	2.54283e-17	-0.0880466	0.0340547	0.00972541	1	NA	-0.0845879	0.00963302	1.61973e-18	-0.0744245	0.0293907	0.0113333	1	NA
ENSG00000204301.5	NOTCH4	statin	hba1c	Pancreas	-0.078374	0.0102448	2.00749e-14	-0.15447	0.0341899	6.24282e-06	1	NA	-0.0753914	0.00960304	4.13455e-15	-0.134564	0.0299035	6.79745e-06	1	NA
ENSG00000204301.5	NOTCH4	statin	hba1c	Cells_EBV-transformed_lymphocytes	-0.0211235	0.0101466	0.0373582	-0.0418331	0.0334617	0.211234	1	NA	-0.0114677	0.00952303	0.228508	-0.0678327	0.0284422	0.0170824	1	NA
ENSG00000204301.5	NOTCH4	statin	hba1c	Colon_Sigmoid	-0.10294	0.0101972	5.81661e-24	-0.135578	0.0339107	6.38526e-05	1	NA	-0.102017	0.00956992	1.56255e-26	-0.110726	0.0290939	0.000141335	1	NA
ENSG00000204301.5	NOTCH4	statin	hba1c	Uterus	-0.0838327	0.0103613	5.92084e-16	-0.121117	0.0343402	0.00042032	1	NA	-0.0835953	0.00970039	6.82936e-18	-0.112201	0.029968	0.000181089	1	NA
ENSG00000204301.5	NOTCH4	statin	hba1c	Heart_Left_Ventricle	-0.106642	0.0103307	5.55287e-25	-0.110646	0.0345194	0.0013491	1	NA	-0.104869	0.00970562	3.26132e-27	-0.121334	0.0301104	5.5862e-05	1	NA
ENSG00000204301.5	NOTCH4	statin	hba1c	Esophagus_Gastroesophageal_Junction	-0.095591	0.01018	5.99476e-21	-0.129429	0.0337942	0.000128185	1	NA	-0.0967945	0.00954595	3.67633e-24	-0.118614	0.0291428	4.69915e-05	1	NA
ENSG00000204301.5	NOTCH4	statin	hba1c	Spleen	-0.0897004	0.010113	7.32546e-19	-0.114467	0.0339038	0.000734913	1	NA	-0.0926398	0.00951088	2.02736e-22	-0.112385	0.0291358	0.000114664	1	NA
ENSG00000204301.5	NOTCH4	statin	hba1c	Liver	-0.0475932	0.010051	2.1886e-06	-0.0273392	0.0330637	0.408314	1	NA	-0.0479131	0.00942538	3.7071e-07	-0.00167616	0.0278939	0.952084	1	NA
ENSG00000204301.5	NOTCH4	statin	hba1c	Brain_Cerebellum	-0.0867805	0.010369	5.80005e-17	-0.182225	0.0346104	1.40164e-07	1	NA	-0.0880697	0.00974811	1.64692e-19	-0.182467	0.0301686	1.46443e-09	1	NA
ENSG00000204301.5	NOTCH4	statin	hba1c	Brain_Nucleus_accumbens_basal_ganglia	-0.0839715	0.0102695	2.91578e-16	-0.128391	0.0343594	0.000186435	1	NA	-0.0871607	0.00962355	1.34059e-19	-0.122778	0.0298198	3.83274e-05	1	NA
ENSG00000204301.5	NOTCH4	statin	hba1c	Brain_Caudate_basal_ganglia	-0.0592634	0.0101802	5.83467e-09	-0.0880293	0.0338383	0.00928246	1	NA	-0.0571344	0.00955185	2.21093e-09	-0.0787219	0.0292848	0.00718496	1	NA
ENSG00000204301.5	NOTCH4	statin	hba1c	Artery_Aorta	-0.0964992	0.0102609	5.22695e-21	-0.12854	0.0342897	0.000177796	1	NA	-0.0967454	0.00965037	1.183e-23	-0.118796	0.0296374	6.11535e-05	1	NA
ENSG00000204301.5	NOTCH4	statin	hba1c	Small_Intestine_Terminal_Ileum	-0.088566	0.0103273	9.83237e-18	-0.0843675	0.034558	0.0146333	1	NA	-0.0871958	0.00970729	2.64673e-19	-0.0744878	0.0299438	0.0128613	1	NA
ENSG00000204301.5	NOTCH4	statin	hba1c	Nerve_Tibial	-0.081021	0.0102297	2.37158e-15	-0.127431	0.0341455	0.000189959	1	NA	-0.07739	0.00960757	7.94101e-16	-0.111465	0.0292763	0.00014046	1	NA
ENSG00000204301.5	NOTCH4	statin	hba1c	Esophagus_Mucosa	-0.0983054	0.0102252	6.97548e-22	-0.119053	0.0341694	0.000493631	1	NA	-0.0988982	0.0096097	7.69675e-25	-0.0984579	0.0294154	0.000816447	1	NA
ENSG00000204301.5	NOTCH4	statin	hba1c	Heart_Atrial_Appendage	-0.0889598	0.0101666	2.1297e-18	-0.0480395	0.0335953	0.152733	1	NA	-0.0872706	0.00953854	5.73209e-20	-0.0406257	0.0283063	0.151225	1	NA
ENSG00000204301.5	NOTCH4	statin	hba1c	Adipose_Subcutaneous	-0.0915838	0.0103533	9.08094e-19	-0.148653	0.0343848	1.53766e-05	1	NA	-0.089886	0.00971583	2.21366e-20	-0.146853	0.029986	9.71176e-07	1	NA
ENSG00000204301.5	NOTCH4	statin	hba1c	Vagina	-0.0471019	0.010169	3.6228e-06	-0.140228	0.0334777	2.80551e-05	1	NA	-0.0464392	0.00952933	1.09756e-06	-0.128147	0.0287781	8.47046e-06	1	NA
ENSG00000204301.5	NOTCH4	statin	hba1c	Colon_Transverse	-0.0806476	0.0102426	3.44193e-15	-0.100768	0.0339644	0.00300862	1	NA	-0.0785057	0.00960143	2.92312e-16	-0.0977316	0.0293457	0.000867359	1	NA
ENSG00000204301.5	NOTCH4	statin	hba1c	Adrenal_Gland	-0.0712595	0.0101691	2.42683e-12	-0.105465	0.0338339	0.00182624	1	NA	-0.0741135	0.0095698	9.59457e-15	-0.068671	0.0291125	0.0183334	1	NA
ENSG00000204301.5	NOTCH4	statin	hba1c	Breast_Mammary_Tissue	-0.085864	0.0103124	8.34174e-17	-0.149014	0.0344563	1.52716e-05	1	NA	-0.0827233	0.00969342	1.41411e-17	-0.148727	0.0300284	7.31205e-07	1	NA
ENSG00000204301.5	NOTCH4	statin	hba1c	Brain_Cortex	-0.0842075	0.0102834	2.64129e-16	-0.130714	0.034101	0.000126519	1	NA	-0.0842655	0.0096133	1.85925e-18	-0.133041	0.0295266	6.61235e-06	1	NA
ENSG00000204301.5	NOTCH4	statin	hba1c	Testis	-0.0707056	0.0102569	5.44468e-12	-0.0856788	0.0338124	0.0112787	1	NA	-0.0681681	0.00962913	1.44824e-12	-0.088132	0.0291966	0.00253969	1	NA
ENSG00000204301.5	NOTCH4	statin	hba1c	Muscle_Skeletal	-0.0902554	0.0102603	1.41065e-18	-0.116244	0.0341791	0.000671296	1	NA	-0.0871822	0.00963668	1.4707e-19	-0.107351	0.0295927	0.000286057	1	NA
ENSG00000204304.7	PBX2	statin	hba1c	Artery_Tibial	-0.00651695	0.0100125	0.515122	0.0160971	0.0332891	0.628701	1	NA	-0.0107975	0.00935241	0.24829	-0.0238221	0.0284363	0.402178	1	NA
ENSG00000204304.7	PBX2	statin	hba1c	Brain_Anterior_cingulate_cortex_BA24	0.01394	0.0101884	0.171241	0.0617585	0.033786	0.0675598	1	NA	0.0153458	0.0094666	0.105009	0.0753038	0.0285713	0.00839775	1	NA
ENSG00000204304.7	PBX2	statin	hba1c	Brain_Amygdala	-0.0324667	0.0100962	0.00130117	-0.00713991	0.033835	0.832871	1	NA	-0.0295498	0.00947716	0.00182079	0.0125757	0.0289124	0.663592	1	NA
ENSG00000204304.7	PBX2	statin	hba1c	Skin_Not_Sun_Exposed_Suprapubic	-0.00071548	0.0101212	0.943643	0.117179	0.0339109	0.000549254	1	NA	0.00498869	0.00950414	0.599655	0.0934141	0.0291484	0.00135166	1	NA
ENSG00000204304.7	PBX2	statin	hba1c	Whole_Blood	-0.0474048	0.0101249	2.84083e-06	-0.0240515	0.0341122	0.480766	1	NA	-0.0434813	0.00947166	4.41807e-06	-0.0213873	0.0291851	0.463671	1	NA
ENSG00000204304.7	PBX2	statin	hba1c	Skin_Sun_Exposed_Lower_leg	0.0340078	0.0101816	0.00083736	0.196636	0.0337033	5.40161e-09	1	NA	0.0418784	0.00955044	1.16004e-05	0.176197	0.0290671	1.34674e-09	1	NA
ENSG00000204304.7	PBX2	statin	hba1c	Stomach	-0.0841207	0.0103479	4.31839e-16	-0.163961	0.0349206	2.66272e-06	1	NA	-0.0848	0.00977053	3.98671e-18	-0.166388	0.0309095	7.32284e-08	1	NA
ENSG00000204304.7	PBX2	statin	hba1c	Brain_Substantia_nigra	0.0325566	0.0102403	0.00147653	-0.0619243	0.0339633	0.0682624	1	NA	0.030367	0.00964412	0.00163963	-0.0391685	0.0297159	0.187469	1	NA
ENSG00000204304.7	PBX2	statin	hba1c	Minor_Salivary_Gland	-0.0046173	0.0100764	0.646788	-0.0385894	0.0338429	0.254182	1	NA	-0.000692419	0.00942675	0.941446	-0.0363045	0.0284139	0.201355	1	NA
ENSG00000204304.7	PBX2	statin	hba1c	Prostate	-0.0301758	0.010031	0.0026276	-0.0736907	0.0337834	0.0291635	1	NA	-0.0297871	0.00944614	0.00161401	-0.0647444	0.0289736	0.0254435	1	NA
ENSG00000204304.7	PBX2	statin	hba1c	Esophagus_Gastroesophageal_Junction	-0.0344466	0.0101999	0.000732402	-0.0668692	0.0338214	0.0480274	1	NA	-0.0320349	0.00952939	0.000774656	-0.100888	0.0286342	0.000426144	1	NA
ENSG00000204304.7	PBX2	statin	hba1c	Spleen	-0.0265333	0.0102599	0.00970619	-0.0528196	0.0342311	0.122824	1	NA	-0.0253947	0.00965753	0.00855059	-0.0383671	0.0296453	0.195595	1	NA
ENSG00000204304.7	PBX2	statin	hba1c	Brain_Cerebellum	-3.40226e-05	0.0101267	0.997319	0.0274464	0.0337546	0.416152	1	NA	-0.00178434	0.00945025	0.850238	0.0306376	0.0289263	0.289527	1	NA
ENSG00000204304.7	PBX2	statin	hba1c	Brain_Caudate_basal_ganglia	0.0306389	0.0100391	0.00227349	-0.0210237	0.0333096	0.527935	1	NA	0.0298121	0.00947789	0.00165842	-0.0190637	0.0281565	0.498367	1	NA
ENSG00000204304.7	PBX2	statin	hba1c	Brain_Putamen_basal_ganglia	-0.0218463	0.010135	0.0311203	-0.0192507	0.033442	0.564854	1	NA	-0.0242792	0.00948847	0.0105032	-0.0306257	0.0284505	0.281723	1	NA
ENSG00000204304.7	PBX2	statin	hba1c	Small_Intestine_Terminal_Ileum	-0.0217934	0.0101285	0.031421	-0.014521	0.0338095	0.667564	1	NA	-0.0232329	0.00951857	0.0146547	-0.00997312	0.0288321	0.729415	1	NA
ENSG00000204304.7	PBX2	statin	hba1c	Nerve_Tibial	0.03795	0.0102718	0.000220241	0.167915	0.0345134	1.14333e-06	1	NA	0.0404764	0.00962766	2.62032e-05	0.163279	0.0300528	5.53924e-08	1	NA
ENSG00000204304.7	PBX2	statin	hba1c	Brain_Frontal_Cortex_BA9	0.0411859	0.0100673	4.29373e-05	0.0663062	0.0336224	0.0486002	1	NA	0.044306	0.00943798	2.67343e-06	0.0509506	0.0284884	0.0737	1	NA
ENSG00000204304.7	PBX2	statin	hba1c	Breast_Mammary_Tissue	-0.026233	0.0102669	0.0106159	0.0392067	0.03395	0.248157	1	NA	-0.0282179	0.00953717	0.00308912	0.00406168	0.0288998	0.888231	1	NA
ENSG00000204304.7	PBX2	statin	hba1c	Brain_Cortex	0.0180751	0.0101639	0.0753441	0.0586861	0.0340615	0.0848982	1	NA	0.0197179	0.00950054	0.0379448	0.0533284	0.0293024	0.0687689	1	NA
ENSG00000204305.9	AGER	statin	hba1c	Adipose_Visceral_Omentum	0.0399194	0.0101448	8.32089e-05	0.0799373	0.0337637	0.0179063	1	NA	0.0372202	0.00951278	9.1288e-05	0.0572337	0.0289919	0.0483673	0	NA
ENSG00000204305.9	AGER	statin	hba1c	Artery_Tibial	0.0756136	0.0101243	8.10965e-14	0.0863246	0.0344059	0.0121071	1	NA	0.0693778	0.00950075	2.8278e-13	0.063612	0.0296557	0.0319511	0	NA
ENSG00000204305.9	AGER	statin	hba1c	Esophagus_Muscularis	0.089424	0.0102247	2.21268e-18	0.130253	0.0345471	0.000163049	1	NA	0.0858017	0.00959741	3.88838e-19	0.1075	0.0300716	0.000350502	0	NA
ENSG00000204305.9	AGER	statin	hba1c	Brain_Spinal_cord_cervical_c-1	0.00407125	0.0102605	0.691523	0.0918381	0.0346146	0.00797425	1	NA	0.00822992	0.00963123	0.392826	0.0578254	0.0300046	0.0539525	0	NA
ENSG00000204305.9	AGER	statin	hba1c	Skin_Sun_Exposed_Lower_leg	0.0359822	0.010099	0.000366702	0.159185	0.0339101	2.67509e-06	1	NA	0.036911	0.00948142	9.90193e-05	0.0886023	0.0290437	0.00228344	0	NA
ENSG00000204305.9	AGER	statin	hba1c	Brain_Substantia_nigra	0.00505308	0.0102541	0.622165	-0.110976	0.0340948	0.00113425	1	NA	-0.000729341	0.00956145	0.939197	-0.0877445	0.0290954	0.00256347	0	NA
ENSG00000204305.9	AGER	statin	hba1c	Prostate	0.0684447	0.0100948	1.20029e-11	0.0195921	0.0336737	0.560687	1	NA	0.0674908	0.00943485	8.46834e-13	0.00348332	0.028665	0.903281	0	NA
ENSG00000204305.9	AGER	statin	hba1c	Esophagus_Gastroesophageal_Junction	0.0867372	0.0101575	1.35143e-17	0.0561923	0.0340496	0.0988808	1	NA	0.0818532	0.00951542	7.82309e-18	0.0452573	0.0292594	0.121921	0	NA
ENSG00000204305.9	AGER	statin	hba1c	Spleen	0.0273973	0.0101776	0.00710384	0.00258731	0.0337976	0.938979	1	NA	0.0221232	0.00953545	0.0203356	0.0254931	0.0290938	0.3809	0	NA
ENSG00000204305.9	AGER	statin	hba1c	Liver	0.0407313	0.0101742	6.24448e-05	0.158694	0.034075	3.20548e-06	1	NA	0.0446861	0.00955228	2.8961e-06	0.114406	0.0295029	0.000105406	0	NA
ENSG00000204305.9	AGER	statin	hba1c	Brain_Cerebellum	0.0347525	0.0101703	0.00063301	0.0696515	0.034086	0.0410124	1	NA	0.0320655	0.0095159	0.000752564	0.0349172	0.0294793	0.23623	0	NA
ENSG00000204305.9	AGER	statin	hba1c	Brain_Nucleus_accumbens_basal_ganglia	0.063934	0.0101536	3.04048e-10	0.0302848	0.0339994	0.373066	1	NA	0.0597869	0.00946704	2.69692e-10	0.0287361	0.028871	0.319577	0	NA
ENSG00000204305.9	AGER	statin	hba1c	Brain_Caudate_basal_ganglia	0.0074463	0.0101511	0.463223	0.00742652	0.0335448	0.824788	1	NA	0.00588572	0.00948549	0.534931	0.0120726	0.028505	0.671913	0	NA
ENSG00000204305.9	AGER	statin	hba1c	Nerve_Tibial	0.0668696	0.0102454	6.71905e-11	0.152423	0.0342679	8.66791e-06	1	NA	0.0628676	0.00960155	5.84488e-11	0.115572	0.0296799	9.86204e-05	0	NA
ENSG00000204305.9	AGER	statin	hba1c	Esophagus_Mucosa	0.0665068	0.0100655	3.91088e-11	0.135033	0.0337259	6.23203e-05	1	NA	0.0640969	0.0094393	1.11794e-11	0.102646	0.028554	0.000324619	0	NA
ENSG00000204305.9	AGER	statin	hba1c	Adipose_Subcutaneous	0.0612442	0.0101904	1.85514e-09	0.10677	0.0342224	0.00180921	1	NA	0.0563582	0.00955254	3.63919e-09	0.0756812	0.0293923	0.010028	0	NA
ENSG00000204305.9	AGER	statin	hba1c	Colon_Transverse	0.00671835	0.0102173	0.510829	-0.0559584	0.0343591	0.10339	1	NA	0.00533585	0.00955372	0.576496	-0.0678407	0.0295889	0.0218609	0	NA
ENSG00000204305.9	AGER	statin	hba1c	Adrenal_Gland	0.0432352	0.0101537	2.0618e-05	0.0981285	0.0339416	0.00383901	1	NA	0.0424603	0.0095015	7.86586e-06	0.0790881	0.0287208	0.00589272	0	NA
ENSG00000204305.9	AGER	statin	hba1c	Breast_Mammary_Tissue	0.0730478	0.0102292	9.25822e-13	0.121424	0.0345213	0.000435833	1	NA	0.070187	0.00959273	2.54171e-13	0.0913452	0.0298476	0.00221053	0	NA
ENSG00000204305.9	AGER	statin	hba1c	Testis	0.0708166	0.0101153	2.54299e-12	0.0712857	0.0339579	0.0357964	1	NA	0.0705056	0.00948211	1.04061e-13	0.0427698	0.0291187	0.141885	0	NA
ENSG00000204308.6	RNF5	statin	hba1c	Artery_Tibial	-0.0669079	0.0102086	5.59831e-11	-0.0294314	0.0340764	0.387758	1	NA	-0.065677	0.00956937	6.731e-12	-0.0440546	0.0295017	0.135361	1	NA
ENSG00000204308.6	RNF5	statin	hba1c	Thyroid	-0.0967149	0.010373	1.12323e-20	-0.133595	0.0349238	0.000130601	1	NA	-0.0952338	0.00976242	1.7536e-22	-0.139178	0.030731	5.92897e-06	1	NA
ENSG00000204308.6	RNF5	statin	hba1c	Lung	-0.0841911	0.0103204	3.41335e-16	-0.112147	0.0343445	0.00109326	1	NA	-0.0813421	0.00967909	4.31895e-17	-0.13408	0.0300821	8.30611e-06	1	NA
ENSG00000204308.6	RNF5	statin	hba1c	Esophagus_Muscularis	-0.0974675	0.0103454	4.4556e-21	-0.122754	0.034701	0.000403995	1	NA	-0.0970055	0.00973039	2.07609e-23	-0.119913	0.0306453	9.11799e-05	1	NA
ENSG00000204308.6	RNF5	statin	hba1c	Skin_Not_Sun_Exposed_Suprapubic	-0.0807268	0.0102911	4.35304e-15	-0.124023	0.0344605	0.000319459	1	NA	-0.0790044	0.00966488	2.97387e-16	-0.122804	0.0301781	4.71487e-05	1	NA
ENSG00000204308.6	RNF5	statin	hba1c	Skin_Sun_Exposed_Lower_leg	-0.0772258	0.0103738	9.74546e-14	-0.0541927	0.0352159	0.123836	1	NA	-0.0731099	0.00976741	7.15026e-14	-0.0735956	0.0311536	0.0181596	1	NA
ENSG00000204308.6	RNF5	statin	hba1c	Stomach	-0.0825906	0.0103756	1.71961e-15	-0.142879	0.0347956	4.0215e-05	1	NA	-0.0794718	0.00974245	3.42703e-16	-0.138038	0.0307133	6.97609e-06	1	NA
ENSG00000204308.6	RNF5	statin	hba1c	Brain_Substantia_nigra	0.00833202	0.0100847	0.40869	0.00219614	0.0337716	0.948151	1	NA	0.00728228	0.00949001	0.442866	0.0151681	0.0288619	0.599207	1	NA
ENSG00000204308.6	RNF5	statin	hba1c	Pancreas	-0.0875602	0.0103674	3.02082e-17	-0.139624	0.0352553	7.48306e-05	1	NA	-0.0862664	0.0097821	1.15685e-18	-0.134388	0.0312411	1.69542e-05	1	NA
ENSG00000204308.6	RNF5	statin	hba1c	Cells_EBV-transformed_lymphocytes	-0.0683653	0.0101841	1.90742e-11	-0.0229407	0.0338645	0.498135	1	NA	-0.062645	0.0095377	5.09474e-11	-0.0208787	0.029268	0.475621	1	NA
ENSG00000204308.6	RNF5	statin	hba1c	Colon_Sigmoid	-0.0284854	0.0102208	0.00531985	-0.059634	0.0341614	0.0808709	1	NA	-0.0232142	0.00957947	0.0153791	-0.0181923	0.028931	0.529469	1	NA
ENSG00000204308.6	RNF5	statin	hba1c	Uterus	0.0207774	0.0100837	0.0393516	-0.00776656	0.0336418	0.817423	1	NA	0.0172506	0.00941259	0.0668451	-0.00583301	0.0284694	0.837661	1	NA
ENSG00000204308.6	RNF5	statin	hba1c	Heart_Left_Ventricle	-0.0664259	0.0100978	4.75985e-11	-0.0833295	0.0335277	0.0129408	1	NA	-0.0652258	0.00942318	4.45795e-12	-0.0728098	0.0287938	0.0114498	1	NA
ENSG00000204308.6	RNF5	statin	hba1c	Esophagus_Gastroesophageal_Junction	-0.0257016	0.0101976	0.0117238	-0.104751	0.0339771	0.00204924	1	NA	-0.0222904	0.00957845	0.0199577	-0.133277	0.0292374	5.1536e-06	1	NA
ENSG00000204308.6	RNF5	statin	hba1c	Brain_Hypothalamus	-0.0284777	0.010188	0.00518653	-0.131416	0.0339751	0.000109724	1	NA	-0.032561	0.00953074	0.000634496	-0.110367	0.0293829	0.00017253	1	NA
ENSG00000204308.6	RNF5	statin	hba1c	Spleen	-0.0941946	0.0102693	4.6241e-20	-0.069652	0.0347085	0.0447739	1	NA	-0.0923989	0.00966086	1.13012e-21	-0.0613088	0.0300791	0.0415247	1	NA
ENSG00000204308.6	RNF5	statin	hba1c	Liver	-0.0802747	0.0103576	9.16824e-15	-0.120393	0.0347653	0.000534154	1	NA	-0.0812443	0.00970224	5.58041e-17	-0.100462	0.0304639	0.000974679	1	NA
ENSG00000204308.6	RNF5	statin	hba1c	Brain_Cerebellum	-0.0951208	0.0103527	4.00223e-20	-0.117792	0.0346323	0.000670881	1	NA	-0.0953393	0.00973341	1.18236e-22	-0.113548	0.0303155	0.000180013	1	NA
ENSG00000204308.6	RNF5	statin	hba1c	Brain_Nucleus_accumbens_basal_ganglia	-0.0242466	0.0102796	0.0183381	-0.124855	0.0344806	0.000293458	1	NA	-0.0272245	0.0096158	0.00463698	-0.111548	0.0298868	0.000189698	1	NA
ENSG00000204308.6	RNF5	statin	hba1c	Artery_Aorta	-0.0334758	0.0102156	0.00104944	-0.1205	0.0332961	0.000295686	1	NA	-0.0342094	0.00955409	0.000342808	-0.0875223	0.0287124	0.00230184	1	NA
ENSG00000204308.6	RNF5	statin	hba1c	Brain_Putamen_basal_ganglia	-0.00781355	0.0100866	0.438551	-0.0521388	0.0332361	0.116708	1	NA	-0.00656917	0.0094989	0.489207	-0.0461704	0.0281096	0.100484	1	NA
ENSG00000204308.6	RNF5	statin	hba1c	Small_Intestine_Terminal_Ileum	-0.0645338	0.0103916	5.29278e-10	-0.160833	0.0348505	3.93188e-06	1	NA	-0.0637823	0.00980259	7.68326e-11	-0.141794	0.0308257	4.22764e-06	1	NA
ENSG00000204308.6	RNF5	statin	hba1c	Nerve_Tibial	-0.0313778	0.0101162	0.00192395	-0.015546	0.0336018	0.643612	1	NA	-0.0285404	0.00945244	0.00253297	-0.0586917	0.028698	0.04084	1	NA
ENSG00000204308.6	RNF5	statin	hba1c	Brain_Frontal_Cortex_BA9	-0.0769036	0.0103801	1.27474e-13	-0.0942521	0.0346146	0.00647113	1	NA	-0.0760826	0.00974544	5.85708e-15	-0.10155	0.030372	0.000827209	1	NA
ENSG00000204308.6	RNF5	statin	hba1c	Colon_Transverse	-0.0886903	0.0103286	8.93418e-18	-0.141979	0.0346784	4.2371e-05	1	NA	-0.087511	0.00969111	1.71624e-19	-0.133737	0.0304921	1.15485e-05	1	NA
ENSG00000204308.6	RNF5	statin	hba1c	Adrenal_Gland	-0.0826181	0.0103277	1.24739e-15	-0.0994106	0.0345992	0.00406325	1	NA	-0.0828426	0.00969552	1.29191e-17	-0.112248	0.0303164	0.000213439	1	NA
ENSG00000204308.6	RNF5	statin	hba1c	Muscle_Skeletal	-0.0803084	0.010273	5.39036e-15	-0.10471	0.0343601	0.00230802	1	NA	-0.0799387	0.00963401	1.06275e-16	-0.103988	0.0299806	0.000523335	1	NA
ENSG00000204392.6	LSM2	statin	hba1c	Artery_Tibial	-0.0336981	0.0100219	0.000772518	-0.0119568	0.0333893	0.720266	1	NA	-0.0331319	0.00939219	0.00041934	0.000978666	0.0283235	0.972436	1	NA
ENSG00000204392.6	LSM2	statin	hba1c	Brain_Anterior_cingulate_cortex_BA24	-0.0117279	0.0101458	0.247705	0.0136337	0.0341512	0.689734	1	NA	-0.0134685	0.0094762	0.15523	0.044383	0.029069	0.126806	1	NA
ENSG00000204392.6	LSM2	statin	hba1c	Lung	-0.0175369	0.0100911	0.0822351	-0.115232	0.033439	0.000568893	1	NA	-0.0233844	0.00943067	0.0131524	-0.0850595	0.0284216	0.00276456	1	NA
ENSG00000204392.6	LSM2	statin	hba1c	Skin_Sun_Exposed_Lower_leg	-0.0752026	0.0100622	7.79403e-14	-0.0248564	0.0336194	0.459696	1	NA	-0.0750944	0.00942585	1.62761e-15	-0.000135516	0.0285646	0.996215	1	NA
ENSG00000204392.6	LSM2	statin	hba1c	Prostate	-0.0222356	0.0100891	0.0275302	0.0538523	0.0340035	0.113255	1	NA	-0.0179774	0.00945558	0.0572696	0.0665607	0.0289508	0.0214992	1	NA
ENSG00000204392.6	LSM2	statin	hba1c	Colon_Sigmoid	0.00514792	0.0102954	0.617061	0.109068	0.0345156	0.00157784	1	NA	0.0115654	0.0096379	0.230143	0.0586096	0.0298757	0.0497876	1	NA
ENSG00000204392.6	LSM2	statin	hba1c	Pituitary	-0.0266376	0.0100136	0.00781052	0.00524733	0.033791	0.876595	1	NA	-0.0236323	0.00937618	0.0117202	-0.0150096	0.0288665	0.603088	1	NA
ENSG00000204392.6	LSM2	statin	hba1c	Uterus	-0.041803	0.0101652	3.91631e-05	0.0260651	0.0341309	0.445058	1	NA	-0.0358208	0.00953097	0.000171034	0.0336497	0.0290051	0.245995	1	NA
ENSG00000204392.6	LSM2	statin	hba1c	Heart_Left_Ventricle	-0.0372571	0.0100785	0.000218418	-0.0858044	0.0340777	0.0118056	1	NA	-0.0410136	0.00944506	1.40977e-05	-0.0776463	0.0293231	0.00809803	1	NA
ENSG00000204392.6	LSM2	statin	hba1c	Brain_Hypothalamus	0.0261167	0.0102256	0.0106475	0.0694686	0.034184	0.0421339	1	NA	0.0300001	0.00961048	0.00179871	0.101826	0.0293446	0.000520442	1	NA
ENSG00000204392.6	LSM2	statin	hba1c	Brain_Caudate_basal_ganglia	0.028318	0.0100535	0.00485149	0.0136041	0.0332356	0.682301	1	NA	0.0310578	0.00941367	0.000969534	0.000284379	0.0281101	0.991928	1	NA
ENSG00000204392.6	LSM2	statin	hba1c	Small_Intestine_Terminal_Ileum	0.0372719	0.0103342	0.000310178	0.155216	0.0347266	7.83466e-06	1	NA	0.0361724	0.00967065	0.000183709	0.141751	0.0302344	2.75366e-06	1	NA
ENSG00000204392.6	LSM2	statin	hba1c	Nerve_Tibial	-0.0264252	0.0101105	0.00895839	-0.0637959	0.0338589	0.0595417	1	NA	-0.0277689	0.00944334	0.00327602	-0.0453483	0.0287228	0.114376	1	NA
ENSG00000204392.6	LSM2	statin	hba1c	Esophagus_Mucosa	-0.0558953	0.0100442	2.6226e-08	0.0287596	0.0335004	0.390624	1	NA	-0.0578112	0.00942567	8.60318e-10	0.00377651	0.0288812	0.895965	1	NA
ENSG00000204392.6	LSM2	statin	hba1c	Brain_Frontal_Cortex_BA9	0.0212566	0.0101548	0.036326	0.0502158	0.0334622	0.13344	1	NA	0.021446	0.00949855	0.0239567	-0.0042323	0.0290089	0.884003	1	NA
ENSG00000204392.6	LSM2	statin	hba1c	Adipose_Subcutaneous	-0.0118298	0.0101172	0.242293	0.0256743	0.0336379	0.445312	1	NA	-0.0132816	0.00950795	0.162445	0.0241081	0.0288622	0.403558	1	NA
ENSG00000204392.6	LSM2	statin	hba1c	Brain_Cortex	-0.0419614	0.0101629	3.64506e-05	-0.034401	0.0337676	0.308317	1	NA	-0.0393878	0.00954091	3.65441e-05	-0.0531047	0.0288194	0.065377	1	NA
ENSG00000204394.8	VARS	statin	hba1c	Artery_Tibial	-0.0030597	0.0101191	0.762371	-0.0730819	0.0334833	0.0290625	1	NA	-0.00957256	0.00951636	0.314461	-0.0726921	0.0281508	0.00981607	1	NA
ENSG00000204394.8	VARS	statin	hba1c	Brain_Anterior_cingulate_cortex_BA24	0.00207705	0.0100897	0.836903	0.00513192	0.0333496	0.877702	1	NA	-0.000191906	0.00941871	0.983744	-0.0206795	0.0280907	0.461628	1	NA
ENSG00000204394.8	VARS	statin	hba1c	Lung	0.044853	0.0102014	1.09891e-05	0.0308983	0.0341894	0.366134	1	NA	0.0423327	0.00956213	9.55007e-06	0.0283382	0.029494	0.336647	1	NA
ENSG00000204394.8	VARS	statin	hba1c	Esophagus_Muscularis	0.0413329	0.0100113	3.64939e-05	0.096738	0.0334595	0.00383773	1	NA	0.0348996	0.0093804	0.000198843	0.0646466	0.0283472	0.0225761	1	NA
ENSG00000204394.8	VARS	statin	hba1c	Brain_Hippocampus	-0.0224437	0.0102319	0.0282707	-0.0302768	0.0338756	0.371448	1	NA	-0.030525	0.00954604	0.00138545	-0.00455869	0.0292284	0.876058	1	NA
ENSG00000204394.8	VARS	statin	hba1c	Whole_Blood	-0.0265346	0.0101717	0.00908991	-0.113034	0.0341687	0.000939259	1	NA	-0.0246316	0.00956951	0.0100541	-0.135312	0.029615	4.89957e-06	1	NA
ENSG00000204394.8	VARS	statin	hba1c	Stomach	-0.0390619	0.010129	0.000115044	-0.145105	0.0341128	2.1028e-05	1	NA	-0.0438055	0.00948927	3.90595e-06	-0.118516	0.0292943	5.21644e-05	1	NA
ENSG00000204394.8	VARS	statin	hba1c	Brain_Substantia_nigra	-0.0727118	0.0100539	4.75254e-13	-0.00294221	0.0332984	0.929591	1	NA	-0.0768588	0.009426	3.52332e-16	-0.000879034	0.0283692	0.975281	1	NA
ENSG00000204394.8	VARS	statin	hba1c	Minor_Salivary_Gland	-0.0132322	0.0099907	0.185352	0.0401487	0.033233	0.22701	1	NA	-0.021671	0.00940731	0.0212433	0.0461592	0.0285052	0.105377	1	NA
ENSG00000204394.8	VARS	statin	hba1c	Prostate	0.0188866	0.0101445	0.0626376	0.0407869	0.0340659	0.231192	1	NA	0.0235909	0.00943563	0.0124125	0.0656289	0.0288533	0.0229314	1	NA
ENSG00000204394.8	VARS	statin	hba1c	Brain_Caudate_basal_ganglia	-0.0389169	0.0100554	0.000108724	0.0283846	0.0335135	0.397018	1	NA	-0.0456867	0.00944195	1.30697e-06	0.0505302	0.0285469	0.076714	1	NA
ENSG00000204394.8	VARS	statin	hba1c	Brain_Putamen_basal_ganglia	0.0232439	0.0102268	0.023036	0.0388047	0.0339863	0.253548	1	NA	0.0144314	0.00960448	0.132949	0.0561375	0.0289806	0.0527368	1	NA
ENSG00000204394.8	VARS	statin	hba1c	Small_Intestine_Terminal_Ileum	0.036893	0.0100476	0.000240819	-0.0318345	0.0332242	0.337976	1	NA	0.03298	0.00938774	0.00044292	-0.0172326	0.027998	0.538228	1	NA
ENSG00000204394.8	VARS	statin	hba1c	Nerve_Tibial	0.00541226	0.0101055	0.592253	0.0152104	0.0339394	0.654035	1	NA	-0.000510237	0.00944126	0.956901	0.0416566	0.0288469	0.148722	1	NA
ENSG00000204394.8	VARS	statin	hba1c	Esophagus_Mucosa	0.024036	0.0101064	0.0173927	0.0266955	0.0339602	0.431819	1	NA	0.0221187	0.00946797	0.0194826	0.0127913	0.0291452	0.660747	1	NA
ENSG00000204394.8	VARS	statin	hba1c	Cells_Transformed_fibroblasts	0.0718276	0.0103047	3.16046e-12	0.0926925	0.0348302	0.00778467	1	NA	0.070791	0.00971713	3.21262e-13	0.0963839	0.0306982	0.00169109	1	NA
ENSG00000204394.8	VARS	statin	hba1c	Brain_Frontal_Cortex_BA9	0.011564	0.0101312	0.253695	0.162879	0.0338946	1.54401e-06	1	NA	0.0151195	0.00948054	0.110758	0.117373	0.0292257	5.9174e-05	1	NA
ENSG00000204394.8	VARS	statin	hba1c	Vagina	-0.0172437	0.01018	0.0902867	0.0228219	0.0341962	0.504528	1	NA	-0.0232596	0.00955932	0.0149666	0.0440285	0.0295928	0.136801	1	NA
ENSG00000204394.8	VARS	statin	hba1c	Colon_Transverse	0.00764545	0.0101395	0.450831	-0.0414417	0.0341506	0.22494	1	NA	0.0034225	0.00947329	0.717891	-0.0704519	0.029303	0.0162054	1	NA
ENSG00000204394.8	VARS	statin	hba1c	Brain_Cerebellar_Hemisphere	0.0512927	0.0103153	6.61068e-07	0.071459	0.0345605	0.0386731	1	NA	0.0486366	0.00970372	5.38238e-07	0.0719038	0.0301252	0.0169943	1	NA
ENSG00000204394.8	VARS	statin	hba1c	Brain_Cortex	0.0299571	0.0103006	0.003634	-0.00893325	0.0340122	0.792821	1	NA	0.0234844	0.00964432	0.0148897	0.0312664	0.0290373	0.281584	1	NA
ENSG00000204394.8	VARS	statin	hba1c	Testis	0.0194094	0.0101585	0.056048	-0.0253405	0.0340886	0.457257	1	NA	0.0171086	0.00947447	0.0709557	0.00129369	0.0291055	0.964547	1	NA
ENSG00000204396.6	VWA7	statin	hba1c	Skin_Sun_Exposed_Lower_leg	-0.0393438	0.010076	9.43349e-05	0.0454245	0.0331211	0.170229	1	NA	-0.0330596	0.00936942	0.000417993	0.0322918	0.0279206	0.247453	1	NA
ENSG00000204396.6	VWA7	statin	hba1c	Stomach	-0.0385805	0.0102116	0.000158026	-0.0592747	0.0345965	0.0866547	1	NA	-0.0426642	0.00960652	8.94713e-06	-0.0274399	0.030182	0.363272	1	NA
ENSG00000204396.6	VWA7	statin	hba1c	Prostate	-0.0188114	0.0100802	0.0620153	0.0367307	0.0334083	0.271572	1	NA	-0.0143567	0.0094604	0.129126	-0.00082738	0.0284152	0.976771	1	NA
ENSG00000204396.6	VWA7	statin	hba1c	Pancreas	-0.0564629	0.0100201	1.75088e-08	-0.0421502	0.0334647	0.207834	1	NA	-0.0530479	0.00934975	1.39726e-08	-0.0522307	0.0282433	0.064413	1	NA
ENSG00000204396.6	VWA7	statin	hba1c	Uterus	-0.0390164	0.0101139	0.000114461	-0.0356373	0.033689	0.290133	1	NA	-0.0355023	0.00946709	0.000176783	-0.0396283	0.0285411	0.164995	1	NA
ENSG00000204396.6	VWA7	statin	hba1c	Heart_Left_Ventricle	-0.010527	0.0101921	0.30167	0.0767948	0.0335396	0.0220401	1	NA	-0.00109772	0.00946726	0.907693	0.060228	0.028389	0.0338774	1	NA
ENSG00000204396.6	VWA7	statin	hba1c	Brain_Nucleus_accumbens_basal_ganglia	-0.0619295	0.0102806	1.70264e-09	-0.157821	0.0346182	5.14224e-06	1	NA	-0.0625364	0.00968141	1.05097e-10	-0.159893	0.0300427	1.02524e-07	1	NA
ENSG00000204396.6	VWA7	statin	hba1c	Brain_Caudate_basal_ganglia	-0.0624608	0.0102662	1.17145e-09	-0.0473191	0.0344169	0.169169	1	NA	-0.0575503	0.00965979	2.5578e-09	-0.0895056	0.0298551	0.00271759	1	NA
ENSG00000204396.6	VWA7	statin	hba1c	Brain_Putamen_basal_ganglia	-0.0536824	0.010131	1.16553e-07	0.0706288	0.0339784	0.0376505	1	NA	-0.0517498	0.00952833	5.59895e-08	0.0359645	0.0292352	0.218631	1	NA
ENSG00000204396.6	VWA7	statin	hba1c	Heart_Atrial_Appendage	-0.0321501	0.00994717	0.00122893	0.0399323	0.033276	0.230126	1	NA	-0.0280095	0.0092568	0.00247954	0.0309886	0.0279015	0.266723	1	NA
ENSG00000204396.6	VWA7	statin	hba1c	Colon_Transverse	-0.021679	0.010084	0.0315674	-0.0033035	0.033643	0.921779	1	NA	-0.0240495	0.00943178	0.0107774	0.00461821	0.0288764	0.872936	1	NA
ENSG00000204396.6	VWA7	statin	hba1c	Ovary	-0.0297035	0.010015	0.00301802	0.0192861	0.0338564	0.56892	1	NA	-0.0320436	0.00942808	0.000676975	0.0188749	0.0290911	0.516454	1	NA
ENSG00000204396.6	VWA7	statin	hba1c	Testis	0.0339563	0.0101407	0.000812454	0.00946441	0.033869	0.779906	1	NA	0.0419213	0.00951885	1.06259e-05	0.0204834	0.0291043	0.481563	1	NA
ENSG00000204396.6	VWA7	statin	hba1c	Muscle_Skeletal	-0.0343794	0.0100817	0.000649453	0.0358561	0.0332307	0.280586	1	NA	-0.0277471	0.00932448	0.00292298	0.0175904	0.0278221	0.527227	1	NA
ENSG00000204435.9	CSNK2B	statin	hba1c	Brain_Anterior_cingulate_cortex_BA24	0.00548557	0.0101681	0.58955	-0.107021	0.0341558	0.00172839	1	NA	0.003551	0.00955906	0.71028	-0.101103	0.029423	0.000589963	1	NA
ENSG00000204435.9	CSNK2B	statin	hba1c	Thyroid	0.0525089	0.00999733	1.50223e-07	0.0369107	0.0333764	0.268774	1	NA	0.0461502	0.00937153	8.45742e-07	0.04999	0.0281692	0.0759588	1	NA
ENSG00000204435.9	CSNK2B	statin	hba1c	Lung	0.0501939	0.01035	1.23668e-06	0.0593314	0.0348293	0.0884761	1	NA	0.0421956	0.00970944	1.38746e-05	0.115691	0.0301701	0.000125747	1	NA
ENSG00000204435.9	CSNK2B	statin	hba1c	Esophagus_Muscularis	0.0280257	0.0101653	0.0058335	0.0569605	0.0339748	0.0936304	1	NA	0.0177685	0.0095271	0.0621744	0.083076	0.0288105	0.00393237	1	NA
ENSG00000204435.9	CSNK2B	statin	hba1c	Brain_Amygdala	0.0289348	0.0100992	0.00416933	0.00597809	0.0335838	0.858719	1	NA	0.0328675	0.00948311	0.000528456	0.0371544	0.0289938	0.200032	1	NA
ENSG00000204435.9	CSNK2B	statin	hba1c	Brain_Spinal_cord_cervical_c-1	-0.0249795	0.0101409	0.0137685	-0.0676023	0.0341509	0.0477576	1	NA	-0.0282734	0.00950908	0.00294612	-0.0402099	0.0292806	0.169672	1	NA
ENSG00000204435.9	CSNK2B	statin	hba1c	Whole_Blood	0.0444471	0.0102114	1.34485e-05	-0.0452089	0.0340324	0.184043	1	NA	0.0335486	0.0095426	0.000438653	-0.00169063	0.0292202	0.953861	1	NA
ENSG00000204435.9	CSNK2B	statin	hba1c	Brain_Substantia_nigra	0.0513832	0.0101665	4.32228e-07	-0.0096792	0.0339125	0.775324	1	NA	0.048537	0.00952611	3.48446e-07	-0.00442029	0.0286542	0.877402	1	NA
ENSG00000204435.9	CSNK2B	statin	hba1c	Pancreas	-0.0437303	0.0101529	1.65354e-05	-0.177924	0.0336998	1.29421e-07	1	NA	-0.0482775	0.00955626	4.37382e-07	-0.131071	0.0286837	4.88814e-06	1	NA
ENSG00000204435.9	CSNK2B	statin	hba1c	Colon_Sigmoid	0.0235491	0.0102221	0.0212371	0.0781131	0.0338868	0.0211597	1	NA	0.014916	0.00958917	0.119826	0.109075	0.0288354	0.000155147	1	NA
ENSG00000204435.9	CSNK2B	statin	hba1c	Uterus	0.00358013	0.0101962	0.725496	-0.000682687	0.0339192	0.983942	1	NA	0.00462873	0.00957733	0.628882	0.00849157	0.0291487	0.770807	1	NA
ENSG00000204435.9	CSNK2B	statin	hba1c	Heart_Left_Ventricle	-0.0048004	0.0102712	0.640238	0.0122419	0.0338539	0.717645	1	NA	-0.0117583	0.0096327	0.222214	0.0493427	0.0290121	0.0889873	1	NA
ENSG00000204435.9	CSNK2B	statin	hba1c	Liver	0.00291713	0.0100152	0.770846	-0.0441654	0.0334413	0.186607	1	NA	0.00332129	0.00939185	0.723612	-0.0165187	0.0284843	0.561967	1	NA
ENSG00000204435.9	CSNK2B	statin	hba1c	Brain_Caudate_basal_ganglia	0.0353521	0.0101822	0.000516716	0.0930806	0.03362	0.0056296	1	NA	0.0299135	0.00954479	0.00172433	0.117688	0.0285809	3.82633e-05	1	NA
ENSG00000204435.9	CSNK2B	statin	hba1c	Artery_Aorta	0.00359479	0.0101909	0.724279	-0.00255025	0.0339589	0.940137	1	NA	0.0041735	0.00953403	0.661569	-0.0144255	0.0288343	0.61687	1	NA
ENSG00000204435.9	CSNK2B	statin	hba1c	Esophagus_Mucosa	-0.0138379	0.0101533	0.172917	-0.0576494	0.0339532	0.089525	1	NA	-0.015663	0.00954767	0.100899	-0.0375732	0.0290481	0.195845	1	NA
ENSG00000204435.9	CSNK2B	statin	hba1c	Heart_Atrial_Appendage	0.0194734	0.0101374	0.054738	-0.0371682	0.0335274	0.267607	1	NA	0.0153125	0.00947901	0.106223	0.0108566	0.0282552	0.700805	1	NA
ENSG00000204435.9	CSNK2B	statin	hba1c	Brain_Frontal_Cortex_BA9	0.0245039	0.0101484	0.0157545	-0.0111408	0.0340354	0.743419	1	NA	0.0239477	0.00945784	0.01134	-0.0372424	0.0291158	0.200858	1	NA
ENSG00000204435.9	CSNK2B	statin	hba1c	Brain_Cortex	0.0432518	0.0101713	2.11541e-05	0.0701496	0.0340574	0.0394226	1	NA	0.0433157	0.00955836	5.8509e-06	0.0851593	0.0293972	0.00376929	1	NA
ENSG00000204435.9	CSNK2B	statin	hba1c	Muscle_Skeletal	-0.0241863	0.0101727	0.0174278	-0.0326585	0.0331913	0.325141	1	NA	-0.0312798	0.00950406	0.000997601	0.00368039	0.028297	0.896517	1	NA
ENSG00000204444.6	APOM	statin	hba1c	Brain_Amygdala	0.0432447	0.0101345	1.98032e-05	0.124384	0.0340651	0.000260858	1	NA	0.0480011	0.00951937	4.59579e-07	0.12842	0.0291883	1.08405e-05	1	NA
ENSG00000204444.6	APOM	statin	hba1c	Brain_Hippocampus	0.0451731	0.0101236	8.11315e-06	0.0158574	0.0337219	0.638183	1	NA	0.0430076	0.00949316	5.88772e-06	0.0447813	0.0289398	0.121767	1	NA
ENSG00000204444.6	APOM	statin	hba1c	Skin_Sun_Exposed_Lower_leg	-0.0725715	0.0104205	3.30033e-12	0.0116428	0.0350495	0.739753	1	NA	-0.0697257	0.00979258	1.07729e-12	-0.0291551	0.0307317	0.342776	1	NA
ENSG00000204444.6	APOM	statin	hba1c	Stomach	-0.102962	0.0103895	3.76031e-23	-0.144426	0.0348464	3.40356e-05	1	NA	-0.103805	0.00979852	3.17839e-26	-0.137152	0.0307764	8.33432e-06	1	NA
ENSG00000204444.6	APOM	statin	hba1c	Prostate	-0.0478087	0.0101817	2.65883e-06	-0.081903	0.0339925	0.0159769	1	NA	-0.0469631	0.00953942	8.52012e-07	-0.070792	0.0287794	0.0139008	1	NA
ENSG00000204444.6	APOM	statin	hba1c	Pancreas	-0.0792495	0.0102755	1.2337e-14	-0.06161	0.0349086	0.0775818	1	NA	-0.0727299	0.00966785	5.35905e-14	-0.0961346	0.0303938	0.00156173	1	NA
ENSG00000204444.6	APOM	statin	hba1c	Cells_EBV-transformed_lymphocytes	-0.066465	0.0102546	9.08277e-11	-0.0663173	0.0343519	0.0535416	1	NA	-0.0645226	0.00965303	2.32223e-11	-0.111994	0.0299452	0.000184043	1	NA
ENSG00000204444.6	APOM	statin	hba1c	Colon_Sigmoid	-0.0294581	0.0102502	0.00405429	-0.115252	0.0340595	0.000714812	1	NA	-0.0286356	0.00962245	0.00292113	-0.0918189	0.0292705	0.00170736	1	NA
ENSG00000204444.6	APOM	statin	hba1c	Artery_Coronary	-0.028988	0.0101027	0.00411342	-0.0620586	0.0336249	0.0649485	1	NA	-0.0317554	0.0094404	0.00076884	-0.0493271	0.0285631	0.0841764	1	NA
ENSG00000204444.6	APOM	statin	hba1c	Pituitary	-0.0698909	0.0101752	6.47772e-12	-0.0749094	0.0342044	0.0285207	1	NA	-0.0709995	0.00959424	1.35961e-13	-0.0634175	0.0294218	0.0311257	1	NA
ENSG00000204444.6	APOM	statin	hba1c	Esophagus_Gastroesophageal_Junction	-0.0422123	0.0100437	2.63556e-05	-0.0272345	0.0338131	0.420565	1	NA	-0.0468285	0.00947824	7.78691e-07	-0.0258587	0.0293245	0.377879	1	NA
ENSG00000204444.6	APOM	statin	hba1c	Spleen	-0.000401512	0.0101079	0.968314	-0.0265659	0.0332279	0.423997	1	NA	0.000166955	0.00950506	0.985986	-0.0340565	0.0284443	0.231188	1	NA
ENSG00000204444.6	APOM	statin	hba1c	Liver	-0.0285888	0.0101332	0.00478286	0.0575852	0.0335562	0.0861472	1	NA	-0.0256831	0.00948385	0.00676729	0.0376405	0.0281514	0.181199	1	NA
ENSG00000204444.6	APOM	statin	hba1c	Brain_Cerebellum	-0.0463058	0.0100206	3.81764e-06	0.00544193	0.0336636	0.871577	1	NA	-0.0462577	0.00940499	8.72458e-07	-0.000238406	0.0285249	0.993331	1	NA
ENSG00000204444.6	APOM	statin	hba1c	Adipose_Subcutaneous	-0.0496236	0.0102792	1.38191e-06	-0.0849009	0.0343266	0.0133863	1	NA	-0.0526696	0.00964686	4.76752e-08	-0.103912	0.0296707	0.000461484	1	NA
ENSG00000204444.6	APOM	statin	hba1c	Colon_Transverse	-0.0838852	0.0102395	2.56329e-16	-0.174967	0.0342207	3.17271e-07	1	NA	-0.0880572	0.00964283	6.73234e-20	-0.160455	0.02988	7.87481e-08	1	NA
ENSG00000204444.6	APOM	statin	hba1c	Brain_Cortex	0.0448545	0.0101383	9.67665e-06	0.00345222	0.0340437	0.919229	1	NA	0.0464846	0.00951409	1.02976e-06	0.0204384	0.0291106	0.482621	1	NA
ENSG00000204444.6	APOM	statin	hba1c	Testis	-0.071207	0.0103611	6.30836e-12	-0.155784	0.034572	6.60411e-06	1	NA	-0.0751631	0.00976906	1.4261e-14	-0.146702	0.0306117	1.64823e-06	1	NA
ENSG00000204444.6	APOM	statin	hba1c	Muscle_Skeletal	-0.0796195	0.0103397	1.35687e-14	-0.127006	0.0349885	0.000283495	1	NA	-0.0790883	0.00974636	4.87176e-16	-0.126685	0.0309622	4.28387e-05	1	NA
ENSG00000213139.3	CRYGS	statin	hba1c	Brain_Anterior_cingulate_cortex_BA24	-0.0159571	0.0101748	0.116811	0.0208328	0.033958	0.539554	1	NA	-0.00969203	0.00955372	0.310355	0.00579387	0.0290989	0.842177	0	NA
ENSG00000213139.3	CRYGS	statin	hba1c	Stomach	-0.00125244	0.0101291	0.901594	0.0343376	0.0338312	0.31012	1	NA	0.00113568	0.00951462	0.904989	-0.00145687	0.0288684	0.959751	0	NA
ENSG00000213139.3	CRYGS	statin	hba1c	Colon_Sigmoid	0.00578002	0.0102315	0.572124	-0.0377156	0.0339439	0.266519	1	NA	0.00206131	0.0095348	0.828841	-0.00309156	0.0290096	0.91513	0	NA
ENSG00000213139.3	CRYGS	statin	hba1c	Uterus	-0.010094	0.0100943	0.317326	0.0881367	0.033972	0.0094758	1	NA	-0.00925794	0.00952485	0.331062	0.0597417	0.0292915	0.0413941	0	NA
ENSG00000213139.3	CRYGS	statin	hba1c	Spleen	-0.0325754	0.0101892	0.00138837	-0.0368241	0.034027	0.279162	1	NA	-0.0231177	0.00957952	0.0158113	-0.00743508	0.0294989	0.801005	0	NA
ENSG00000213139.3	CRYGS	statin	hba1c	Brain_Cerebellum	0.00876583	0.0101081	0.385826	-0.0150393	0.0341353	0.659519	1	NA	0.0165581	0.0094622	0.0801321	-0.0288293	0.0293499	0.325971	0	NA
ENSG00000213139.3	CRYGS	statin	hba1c	Brain_Putamen_basal_ganglia	0.0065524	0.0102173	0.521324	0.0522619	0.0339722	0.123958	1	NA	0.00907907	0.00958518	0.343537	0.000257435	0.0294225	0.993019	0	NA
ENSG00000213139.3	CRYGS	statin	hba1c	Heart_Atrial_Appendage	0.00661035	0.0101251	0.513843	0.0587159	0.0340052	0.0842262	1	NA	-0.000809322	0.00949418	0.932067	0.0549275	0.0290108	0.0583116	0	NA
ENSG00000213139.3	CRYGS	statin	hba1c	Brain_Frontal_Cortex_BA9	0.0139135	0.0102315	0.173871	-0.0322704	0.0342859	0.346595	1	NA	0.0126822	0.00958067	0.185593	-0.0371143	0.0292386	0.204312	0	NA
ENSG00000213139.3	CRYGS	statin	hba1c	Vagina	-0.0164056	0.0102151	0.108272	-0.147332	0.0335832	1.1489e-05	1	NA	-0.00474003	0.00955324	0.619775	-0.0887522	0.0286432	0.00194475	0	NA
ENSG00000213139.3	CRYGS	statin	hba1c	Testis	-0.0181551	0.0101759	0.0744043	-0.0374946	0.0341182	0.271784	1	NA	-0.0194818	0.0095897	0.0422006	0.000356005	0.0294356	0.99035	0	NA
ENSG00000213139.3	CRYGS	statin	hba1c	Muscle_Skeletal	0.00195017	0.0101201	0.847192	-0.0980648	0.0334567	0.00337772	1	NA	0.00282927	0.00953517	0.766681	-0.0350763	0.0287488	0.222427	0	NA
ENSG00000223534.1	HLA-DQB1-AS1	statin	hba1c	Adipose_Visceral_Omentum	-0.0264351	0.0101449	0.00916706	-0.196518	0.0339395	7.02878e-09	1	NA	-0.0314254	0.00951951	0.00096286	-0.152402	0.0292112	1.81622e-07	1	NA
ENSG00000223534.1	HLA-DQB1-AS1	statin	hba1c	Artery_Tibial	-0.0291479	0.00999274	0.00353518	-0.137535	0.0332479	3.5241e-05	1	NA	-0.0316592	0.00939668	0.000753903	-0.0959242	0.0279809	0.000607598	1	NA
ENSG00000223534.1	HLA-DQB1-AS1	statin	hba1c	Thyroid	-0.0463072	0.0100999	4.54203e-06	-0.178226	0.0338124	1.3568e-07	1	NA	-0.0478998	0.0094893	4.47007e-07	-0.143274	0.0289593	7.51942e-07	1	NA
ENSG00000223534.1	HLA-DQB1-AS1	statin	hba1c	Lung	-0.0366447	0.0100574	0.000268907	-0.146431	0.0334693	1.21388e-05	1	NA	-0.0390564	0.0094472	3.56237e-05	-0.108865	0.0283914	0.000125851	1	NA
ENSG00000223534.1	HLA-DQB1-AS1	statin	hba1c	Esophagus_Muscularis	-0.0338966	0.0100423	0.000737154	-0.161081	0.0335084	1.53063e-06	1	NA	-0.0359322	0.00943066	0.000138884	-0.121944	0.0283911	1.74573e-05	1	NA
ENSG00000223534.1	HLA-DQB1-AS1	statin	hba1c	Brain_Spinal_cord_cervical_c-1	-0.0473317	0.0102506	3.88469e-06	-0.212076	0.0340212	4.55697e-10	1	NA	-0.0497832	0.00961658	2.25717e-07	-0.179411	0.0294273	1.08255e-09	1	NA
ENSG00000223534.1	HLA-DQB1-AS1	statin	hba1c	Skin_Not_Sun_Exposed_Suprapubic	-0.0409093	0.0100784	4.92575e-05	-0.131612	0.0335095	8.57982e-05	1	NA	-0.044273	0.00947906	3.00307e-06	-0.100932	0.0285401	0.000405477	1	NA
ENSG00000223534.1	HLA-DQB1-AS1	statin	hba1c	Whole_Blood	-0.0231694	0.0100696	0.0213955	-0.171227	0.0335873	3.43326e-07	1	NA	-0.0267753	0.00944522	0.0045854	-0.132009	0.0288114	4.60959e-06	1	NA
ENSG00000223534.1	HLA-DQB1-AS1	statin	hba1c	Skin_Sun_Exposed_Lower_leg	-0.0400907	0.0100233	6.34111e-05	-0.127314	0.0332613	0.00012935	1	NA	-0.0425814	0.00943492	6.38664e-06	-0.0921096	0.0282551	0.00111438	1	NA
ENSG00000223534.1	HLA-DQB1-AS1	statin	hba1c	Stomach	-0.0500211	0.0100081	5.79134e-07	-0.149688	0.0336167	8.47647e-06	1	NA	-0.0519387	0.00940819	3.37865e-08	-0.118613	0.0286534	3.47956e-05	1	NA
ENSG00000223534.1	HLA-DQB1-AS1	statin	hba1c	Prostate	-0.03712	0.0100709	0.000227913	-0.140038	0.0337018	3.25003e-05	1	NA	-0.0408501	0.00946222	1.58037e-05	-0.106273	0.0287477	0.000218369	1	NA
ENSG00000223534.1	HLA-DQB1-AS1	statin	hba1c	Cells_EBV-transformed_lymphocytes	-0.0483106	0.0100904	1.68631e-06	-0.161541	0.0338163	1.77901e-06	1	NA	-0.0519363	0.00947952	4.2825e-08	-0.150519	0.0289439	1.9891e-07	1	NA
ENSG00000223534.1	HLA-DQB1-AS1	statin	hba1c	Colon_Sigmoid	0.00267836	0.0100393	0.789632	-0.111548	0.0333922	0.00083613	1	NA	0.000397601	0.00943376	0.966382	-0.061109	0.028246	0.0305059	1	NA
ENSG00000223534.1	HLA-DQB1-AS1	statin	hba1c	Artery_Coronary	-0.0167774	0.00992966	0.0910994	-0.0971954	0.0331745	0.0033916	1	NA	-0.0183635	0.0093315	0.0490787	-0.0560949	0.0278729	0.0441645	1	NA
ENSG00000223534.1	HLA-DQB1-AS1	statin	hba1c	Pituitary	-0.0580351	0.010151	1.0832e-08	-0.146996	0.0339492	1.49184e-05	1	NA	-0.0598851	0.0095031	2.94506e-10	-0.117697	0.0292365	5.68086e-05	1	NA
ENSG00000223534.1	HLA-DQB1-AS1	statin	hba1c	Uterus	-0.0160054	0.0100601	0.111615	-0.0884765	0.0333702	0.00801668	1	NA	-0.0191728	0.0094251	0.041929	-0.0625876	0.0280933	0.0258905	1	NA
ENSG00000223534.1	HLA-DQB1-AS1	statin	hba1c	Esophagus_Gastroesophageal_Junction	-0.0173605	0.0100752	0.0848709	-0.158359	0.033759	2.7204e-06	1	NA	-0.0174443	0.00946035	0.0651926	-0.12052	0.0286499	2.59215e-05	1	NA
ENSG00000223534.1	HLA-DQB1-AS1	statin	hba1c	Brain_Hypothalamus	-0.0272719	0.0100799	0.00681867	-0.14319	0.0332645	1.67305e-05	1	NA	-0.0297527	0.00946656	0.0016727	-0.100784	0.028134	0.00034059	1	NA
ENSG00000223534.1	HLA-DQB1-AS1	statin	hba1c	Spleen	-0.0438916	0.0100304	1.20963e-05	-0.128268	0.0333044	0.000117454	1	NA	-0.0460565	0.00942031	1.01316e-06	-0.0924955	0.028212	0.00104327	1	NA
ENSG00000223534.1	HLA-DQB1-AS1	statin	hba1c	Artery_Aorta	-0.0310583	0.0100315	0.00196099	-0.147576	0.0334708	1.03803e-05	1	NA	-0.0344296	0.00941589	0.000255641	-0.0997711	0.0283676	0.000436315	1	NA
ENSG00000223534.1	HLA-DQB1-AS1	statin	hba1c	Small_Intestine_Terminal_Ileum	-0.0310149	0.0101455	0.00223567	-0.195021	0.0340149	9.84361e-09	1	NA	-0.0336591	0.0095364	0.000416292	-0.160873	0.0292749	3.90149e-08	1	NA
ENSG00000223534.1	HLA-DQB1-AS1	statin	hba1c	Nerve_Tibial	-0.0288956	0.00996017	0.00371834	-0.102819	0.0332323	0.00197523	1	NA	-0.0292078	0.00936405	0.00181375	-0.0668636	0.0278903	0.0165128	1	NA
ENSG00000223534.1	HLA-DQB1-AS1	statin	hba1c	Esophagus_Mucosa	-0.0511046	0.0101193	4.4136e-07	-0.128853	0.0337541	0.000134874	1	NA	-0.0513487	0.0095146	6.78303e-08	-0.0929247	0.0286662	0.00118855	1	NA
ENSG00000223534.1	HLA-DQB1-AS1	statin	hba1c	Heart_Atrial_Appendage	-0.0330203	0.010064	0.00103424	-0.147342	0.0333919	1.02184e-05	1	NA	-0.0325536	0.00945458	0.000574964	-0.111723	0.028334	8.04404e-05	1	NA
ENSG00000223534.1	HLA-DQB1-AS1	statin	hba1c	Adipose_Subcutaneous	-0.0313728	0.0100254	0.00175195	-0.15636	0.0335086	3.06698e-06	1	NA	-0.0348409	0.00941585	0.000215391	-0.116518	0.0284863	4.30772e-05	1	NA
ENSG00000223534.1	HLA-DQB1-AS1	statin	hba1c	Vagina	-0.0286318	0.010271	0.00530924	-0.216491	0.0342306	2.54096e-10	1	NA	-0.0285688	0.00965355	0.00308232	-0.176697	0.0297812	2.97142e-09	1	NA
ENSG00000223534.1	HLA-DQB1-AS1	statin	hba1c	Colon_Transverse	-0.0321839	0.0100328	0.00133723	-0.153301	0.033356	4.30877e-06	1	NA	-0.035465	0.00941975	0.000166572	-0.112059	0.028234	7.2191e-05	1	NA
ENSG00000223534.1	HLA-DQB1-AS1	statin	hba1c	Adrenal_Gland	-0.0305085	0.0100056	0.00229498	-0.027021	0.0336889	0.42251	1	NA	-0.0315159	0.00941957	0.000820489	-0.0259529	0.0286934	0.365735	1	NA
ENSG00000223534.1	HLA-DQB1-AS1	statin	hba1c	Ovary	-0.0252392	0.0100562	0.0120796	-0.152156	0.0335013	5.57811e-06	1	NA	-0.0295533	0.00942336	0.00171166	-0.114315	0.0285237	6.13058e-05	1	NA
ENSG00000223534.1	HLA-DQB1-AS1	statin	hba1c	Breast_Mammary_Tissue	-0.0307894	0.00999742	0.00207186	-0.126026	0.0332496	0.000150456	1	NA	-0.0344551	0.00939628	0.000245522	-0.0912851	0.0279456	0.00108875	1	NA
ENSG00000223534.1	HLA-DQB1-AS1	statin	hba1c	Testis	-0.0386848	0.0100065	0.000110653	-0.148409	0.0334793	9.2996e-06	1	NA	-0.0395646	0.00940181	2.57426e-05	-0.111341	0.0283796	8.73551e-05	1	NA
ENSG00000228727.4	SAPCD1	statin	hba1c	Brain_Anterior_cingulate_cortex_BA24	0.0262763	0.0100922	0.00922448	-0.0897643	0.0339555	0.00820326	1	NA	0.0294613	0.00947726	0.00187953	-0.0921487	0.0290995	0.0015419	1	NA
ENSG00000228727.4	SAPCD1	statin	hba1c	Brain_Amygdala	-0.0589358	0.0101976	7.49667e-09	-0.0424334	0.0339155	0.210879	1	NA	-0.0563678	0.00952815	3.30014e-09	-0.0581352	0.0291365	0.0460136	1	NA
ENSG00000228727.4	SAPCD1	statin	hba1c	Skin_Sun_Exposed_Lower_leg	-0.0257024	0.010362	0.0131216	-0.0643606	0.0351825	0.0673495	1	NA	-0.0268453	0.00976207	0.00596016	-0.0863786	0.0310371	0.00538462	1	NA
ENSG00000228727.4	SAPCD1	statin	hba1c	Brain_Substantia_nigra	0.0171459	0.0100825	0.0890249	-0.104377	0.0333917	0.00177296	1	NA	0.0197115	0.00948094	0.0376117	-0.103392	0.0286664	0.000310098	1	NA
ENSG00000228727.4	SAPCD1	statin	hba1c	Prostate	-0.00113536	0.0102339	0.911663	0.086641	0.0339799	0.0107794	1	NA	0.00524085	0.00954305	0.582882	0.0820354	0.0289014	0.00453328	1	NA
ENSG00000228727.4	SAPCD1	statin	hba1c	Pancreas	0.0268009	0.0100804	0.00784398	-0.0434781	0.0337023	0.197029	1	NA	0.0253304	0.00942236	0.00718113	-0.00226766	0.028565	0.936726	1	NA
ENSG00000228727.4	SAPCD1	statin	hba1c	Brain_Hypothalamus	-0.0424904	0.0102042	3.12721e-05	0.14807	0.0339139	1.26518e-05	1	NA	-0.0403445	0.00957009	2.49025e-05	0.13878	0.0291667	1.95355e-06	1	NA
ENSG00000228727.4	SAPCD1	statin	hba1c	Spleen	0.0112973	0.0101251	0.264521	-0.0430446	0.0343566	0.210251	1	NA	0.0176501	0.00951593	0.0636253	-0.037372	0.0291882	0.200412	1	NA
ENSG00000228727.4	SAPCD1	statin	hba1c	Brain_Nucleus_accumbens_basal_ganglia	-0.021477	0.0101904	0.0350686	-0.0720631	0.0341882	0.035045	1	NA	-0.0177178	0.00954128	0.0633161	-0.0744351	0.0296611	0.0120896	1	NA
ENSG00000228727.4	SAPCD1	statin	hba1c	Brain_Caudate_basal_ganglia	0.00743683	0.010054	0.459491	-0.010249	0.0335148	0.759753	1	NA	0.00816764	0.00941636	0.385729	-0.0331762	0.0285546	0.245295	1	NA
ENSG00000228727.4	SAPCD1	statin	hba1c	Artery_Aorta	-0.0220043	0.0101678	0.0304551	-0.0135917	0.033743	0.687095	1	NA	-0.0266982	0.00955155	0.00518719	-0.0328557	0.0288821	0.255296	1	NA
ENSG00000228727.4	SAPCD1	statin	hba1c	Brain_Putamen_basal_ganglia	0.0125091	0.0101078	0.215878	0.0666862	0.0335784	0.0470349	1	NA	0.0123515	0.00942537	0.190042	0.0381982	0.0283021	0.177126	1	NA
ENSG00000228727.4	SAPCD1	statin	hba1c	Small_Intestine_Terminal_Ileum	-0.0213102	0.0101414	0.0356143	-0.000219832	0.0337007	0.994795	1	NA	-0.0210927	0.00950754	0.0265188	-0.0162564	0.0287771	0.572136	1	NA
ENSG00000228727.4	SAPCD1	statin	hba1c	Heart_Atrial_Appendage	0.00934832	0.0101024	0.354778	-0.0647344	0.0337058	0.054786	1	NA	0.0083428	0.0094496	0.377305	-0.0539212	0.0284875	0.0583844	1	NA
ENSG00000228727.4	SAPCD1	statin	hba1c	Vagina	0.0233514	0.0101142	0.0209566	0.0113036	0.0337012	0.737318	1	NA	0.0258968	0.00937133	0.00572013	-0.00160271	0.0280846	0.954492	1	NA
ENSG00000228727.4	SAPCD1	statin	hba1c	Adrenal_Gland	-0.0318126	0.0101264	0.00168052	0.0335856	0.0338517	0.32113	1	NA	-0.026535	0.00948379	0.00514309	0.0105709	0.0287946	0.713534	1	NA
ENSG00000228727.4	SAPCD1	statin	hba1c	Breast_Mammary_Tissue	0.0150418	0.0101358	0.137802	0.0456243	0.0343833	0.184532	1	NA	0.0163858	0.00948517	0.0840746	0.0294553	0.0294556	0.317315	1	NA
ENSG00000229391.3	HLA-DRB6	statin	hba1c	Adipose_Visceral_Omentum	0.017735	0.0101087	0.0793562	0.146793	0.0335865	1.23909e-05	1	NA	0.02059	0.00946847	0.0296608	0.0879026	0.0283587	0.00193739	1	NA
ENSG00000229391.3	HLA-DRB6	statin	hba1c	Artery_Tibial	0.0322434	0.0100897	0.00139509	0.133664	0.0335285	6.70318e-05	1	NA	0.0361007	0.00944518	0.000132306	0.0879937	0.0284393	0.00197419	1	NA
ENSG00000229391.3	HLA-DRB6	statin	hba1c	Brain_Anterior_cingulate_cortex_BA24	0.0164013	0.0100974	0.10431	0.137876	0.03367	4.22338e-05	1	NA	0.0208773	0.00946612	0.0274208	0.104562	0.0288709	0.000292662	1	NA
ENSG00000229391.3	HLA-DRB6	statin	hba1c	Thyroid	0.0281597	0.010124	0.00541127	0.158697	0.0338519	2.75913e-06	1	NA	0.0323654	0.00949231	0.000650486	0.112265	0.0289379	0.000104673	1	NA
ENSG00000229391.3	HLA-DRB6	statin	hba1c	Lung	0.01556	0.0100991	0.123384	0.146686	0.0336112	1.27591e-05	1	NA	0.0179149	0.00946219	0.0583162	0.0948542	0.0285907	0.000907758	1	NA
ENSG00000229391.3	HLA-DRB6	statin	hba1c	Esophagus_Muscularis	0.010018	0.0101543	0.323851	0.168163	0.0338142	6.58756e-07	1	NA	0.0135451	0.00951387	0.154529	0.109135	0.028844	0.000154552	1	NA
ENSG00000229391.3	HLA-DRB6	statin	hba1c	Brain_Amygdala	0.0082929	0.0101402	0.413458	0.104716	0.0337385	0.00191073	1	NA	0.0133078	0.00946945	0.159921	0.0755032	0.0285422	0.00816138	1	NA
ENSG00000229391.3	HLA-DRB6	statin	hba1c	Brain_Spinal_cord_cervical_c-1	0.00441295	0.0101167	0.662687	0.161649	0.0338352	1.77466e-06	1	NA	0.00891104	0.00945731	0.34607	0.110386	0.0287601	0.000123947	1	NA
ENSG00000229391.3	HLA-DRB6	statin	hba1c	Skin_Not_Sun_Exposed_Suprapubic	0.0291408	0.0101214	0.00398775	0.157295	0.0337565	3.16652e-06	1	NA	0.0324166	0.00948518	0.000631738	0.108899	0.0287455	0.000151629	1	NA
ENSG00000229391.3	HLA-DRB6	statin	hba1c	Brain_Hippocampus	0.0170045	0.0101943	0.0953062	0.164604	0.0339243	1.22174e-06	1	NA	0.0198574	0.00952958	0.0371817	0.116517	0.0288444	5.35674e-05	1	NA
ENSG00000229391.3	HLA-DRB6	statin	hba1c	Whole_Blood	0.0179848	0.0100371	0.0731594	0.127584	0.033507	0.000140274	1	NA	0.0216242	0.00940654	0.0215138	0.0796512	0.0283769	0.00500199	1	NA
ENSG00000229391.3	HLA-DRB6	statin	hba1c	Skin_Sun_Exposed_Lower_leg	0.014909	0.0100725	0.138827	0.150764	0.0335437	6.9709e-06	1	NA	0.0166748	0.00943857	0.0772842	0.0981181	0.0284481	0.000562611	1	NA
ENSG00000229391.3	HLA-DRB6	statin	hba1c	Stomach	0.0536267	0.010108	1.12443e-07	0.148446	0.0336824	1.04705e-05	1	NA	0.0560076	0.00948343	3.50864e-09	0.123633	0.0288323	1.80273e-05	1	NA
ENSG00000229391.3	HLA-DRB6	statin	hba1c	Brain_Substantia_nigra	-0.0442182	0.0101612	1.3509e-05	-0.0511426	0.0336994	0.129112	1	NA	-0.0454007	0.00951575	1.83215e-06	-0.021049	0.0287732	0.464444	1	NA
ENSG00000229391.3	HLA-DRB6	statin	hba1c	Minor_Salivary_Gland	0.0196429	0.0101182	0.0522171	0.144129	0.0337388	1.93811e-05	1	NA	0.0212344	0.00947051	0.0249512	0.101837	0.0284785	0.000348988	1	NA
ENSG00000229391.3	HLA-DRB6	statin	hba1c	Prostate	0.0120324	0.0100752	0.232379	0.130183	0.0334937	0.000101585	1	NA	0.0139833	0.00942528	0.137917	0.074741	0.028215	0.00807362	1	NA
ENSG00000229391.3	HLA-DRB6	statin	hba1c	Pancreas	0.0454899	0.0100567	6.08641e-06	0.143415	0.0333868	1.74243e-05	1	NA	0.0482339	0.00942321	3.07759e-07	0.103945	0.0283212	0.000242342	1	NA
ENSG00000229391.3	HLA-DRB6	statin	hba1c	Cells_EBV-transformed_lymphocytes	0.0523094	0.0100864	2.14729e-07	0.163473	0.0334609	1.03176e-06	1	NA	0.057545	0.00944415	1.10686e-09	0.124048	0.0284801	1.32691e-05	1	NA
ENSG00000229391.3	HLA-DRB6	statin	hba1c	Colon_Sigmoid	0.0184065	0.0101526	0.0698342	0.168654	0.0338801	6.42531e-07	1	NA	0.0233761	0.00951662	0.0140358	0.117063	0.0290623	5.62554e-05	1	NA
ENSG00000229391.3	HLA-DRB6	statin	hba1c	Artery_Coronary	0.0380114	0.0100684	0.000159801	0.147512	0.0336989	1.20135e-05	1	NA	0.043381	0.00946215	4.54653e-06	0.124722	0.028846	1.53428e-05	1	NA
ENSG00000229391.3	HLA-DRB6	statin	hba1c	Pituitary	0.0261659	0.0100744	0.00939643	0.14418	0.0334797	1.6587e-05	1	NA	0.0298893	0.0094346	0.00153463	0.0932498	0.0283816	0.00101775	1	NA
ENSG00000229391.3	HLA-DRB6	statin	hba1c	Uterus	0.0159349	0.0100979	0.114555	0.147167	0.0336906	1.25277e-05	1	NA	0.0192729	0.00944969	0.0413979	0.100911	0.0285385	0.000406266	1	NA
ENSG00000229391.3	HLA-DRB6	statin	hba1c	Heart_Left_Ventricle	0.0300584	0.0100834	0.00287336	0.139611	0.0337246	3.47703e-05	1	NA	0.0333735	0.00943939	0.000406909	0.0983728	0.0285387	0.000566861	1	NA
ENSG00000229391.3	HLA-DRB6	statin	hba1c	Esophagus_Gastroesophageal_Junction	0.00357366	0.0101	0.723469	0.146005	0.0337083	1.4815e-05	1	NA	0.00592673	0.00944452	0.530311	0.0926213	0.0285273	0.00116725	1	NA
ENSG00000229391.3	HLA-DRB6	statin	hba1c	Brain_Hypothalamus	0.0317395	0.0100782	0.00163649	0.154093	0.0336792	4.75493e-06	1	NA	0.0337409	0.00943882	0.000350643	0.114388	0.0285306	6.08954e-05	1	NA
ENSG00000229391.3	HLA-DRB6	statin	hba1c	Spleen	0.0360391	0.0101053	0.000361972	0.188807	0.0336466	2.00613e-08	1	NA	0.0394828	0.00946693	3.03801e-05	0.12929	0.0287997	7.14674e-06	1	NA
ENSG00000229391.3	HLA-DRB6	statin	hba1c	Liver	0.0124097	0.0100918	0.218819	0.155205	0.0335468	3.71875e-06	1	NA	0.0136861	0.00944526	0.147341	0.0923265	0.0284241	0.00116148	1	NA
ENSG00000229391.3	HLA-DRB6	statin	hba1c	Brain_Cerebellum	0.0130083	0.0101768	0.20117	0.176298	0.0340147	2.18346e-07	1	NA	0.0149676	0.00950488	0.115319	0.124058	0.028965	1.84369e-05	1	NA
ENSG00000229391.3	HLA-DRB6	statin	hba1c	Brain_Nucleus_accumbens_basal_ganglia	0.00684584	0.0101075	0.498213	0.136189	0.0338016	5.59955e-05	1	NA	0.0106859	0.00946409	0.258854	0.085046	0.0287436	0.00308855	1	NA
ENSG00000229391.3	HLA-DRB6	statin	hba1c	Brain_Caudate_basal_ganglia	-0.00364329	0.0101678	0.720106	0.1484	0.0339688	1.24974e-05	1	NA	-0.00024109	0.0095195	0.979795	0.0892368	0.0289808	0.00207576	1	NA
ENSG00000229391.3	HLA-DRB6	statin	hba1c	Artery_Aorta	0.0427391	0.0101221	2.41745e-05	0.180902	0.0337443	8.27784e-08	1	NA	0.0470509	0.00949808	7.28035e-07	0.140167	0.0289295	1.26538e-06	1	NA
ENSG00000229391.3	HLA-DRB6	statin	hba1c	Brain_Putamen_basal_ganglia	0.0304421	0.0101744	0.00277133	0.186489	0.0340107	4.17635e-08	1	NA	0.0330745	0.00952518	0.000515979	0.135493	0.0291244	3.28399e-06	1	NA
ENSG00000229391.3	HLA-DRB6	statin	hba1c	Small_Intestine_Terminal_Ileum	0.0657423	0.0101393	8.93626e-11	0.161798	0.0339299	1.85515e-06	1	NA	0.0699909	0.0095235	1.9927e-13	0.130866	0.0292861	7.87479e-06	1	NA
ENSG00000229391.3	HLA-DRB6	statin	hba1c	Nerve_Tibial	0.0194046	0.0101092	0.054921	0.161374	0.0337096	1.69126e-06	1	NA	0.0231039	0.00947103	0.0147104	0.111798	0.0287531	0.000100992	1	NA
ENSG00000229391.3	HLA-DRB6	statin	hba1c	Esophagus_Mucosa	0.040069	0.0100803	7.03879e-05	0.150017	0.033592	7.97446e-06	1	NA	0.0433198	0.00943924	4.44665e-06	0.11139	0.0285285	9.44118e-05	1	NA
ENSG00000229391.3	HLA-DRB6	statin	hba1c	Heart_Atrial_Appendage	0.02195	0.0101666	0.0308478	0.177834	0.0339308	1.59637e-07	1	NA	0.0275718	0.00954226	0.00385922	0.126191	0.0291405	1.48826e-05	1	NA
ENSG00000229391.3	HLA-DRB6	statin	hba1c	Brain_Frontal_Cortex_BA9	0.0208191	0.0100476	0.0382603	0.129438	0.0336706	0.000120917	1	NA	0.0252189	0.0094273	0.00747094	0.0912214	0.0285265	0.00138489	1	NA
ENSG00000229391.3	HLA-DRB6	statin	hba1c	Adipose_Subcutaneous	0.0185826	0.010128	0.0665372	0.160271	0.0337459	2.0408e-06	1	NA	0.0216865	0.00948836	0.0222781	0.104415	0.028736	0.00027949	1	NA
ENSG00000229391.3	HLA-DRB6	statin	hba1c	Vagina	0.0499476	0.0100813	7.25278e-07	0.120471	0.0336963	0.000349979	1	NA	0.0538443	0.00947163	1.30964e-08	0.0975968	0.0287622	0.000690723	1	NA
ENSG00000229391.3	HLA-DRB6	statin	hba1c	Colon_Transverse	0.0271469	0.0100871	0.00711857	0.156408	0.0335057	3.03977e-06	1	NA	0.0308273	0.00944	0.00109233	0.106877	0.0284273	0.000170134	1	NA
ENSG00000229391.3	HLA-DRB6	statin	hba1c	Adrenal_Gland	0.0577708	0.0102475	1.72509e-08	0.206074	0.0342069	1.69794e-09	1	NA	0.0606311	0.00961982	2.92448e-10	0.163438	0.0296124	3.40482e-08	1	NA
ENSG00000229391.3	HLA-DRB6	statin	hba1c	Brain_Cerebellar_Hemisphere	0.0156107	0.0101581	0.12435	0.163813	0.0339385	1.3876e-06	1	NA	0.0176491	0.00951461	0.0636032	0.119529	0.0290424	3.86065e-05	1	NA
ENSG00000229391.3	HLA-DRB6	statin	hba1c	Ovary	0.016632	0.0101222	0.100355	0.179879	0.0338061	1.03246e-07	1	NA	0.0196849	0.00947805	0.0378116	0.134193	0.028847	3.28923e-06	1	NA
ENSG00000229391.3	HLA-DRB6	statin	hba1c	Breast_Mammary_Tissue	0.0209584	0.0101386	0.0387172	0.164161	0.0338968	1.27913e-06	1	NA	0.0263528	0.00952219	0.00564849	0.122997	0.0290677	2.32248e-05	1	NA
ENSG00000229391.3	HLA-DRB6	statin	hba1c	Brain_Cortex	0.035671	0.0100748	0.000399212	0.137345	0.0336036	4.36557e-05	1	NA	0.0398991	0.0094321	2.33547e-05	0.0997561	0.0285902	0.000484509	1	NA
ENSG00000229391.3	HLA-DRB6	statin	hba1c	Testis	0.0288696	0.0100295	0.00399623	0.131347	0.0334471	8.60092e-05	1	NA	0.0322729	0.00939542	0.000592638	0.0865712	0.0282845	0.002208	1	NA
ENSG00000229391.3	HLA-DRB6	statin	hba1c	Muscle_Skeletal	0.0256392	0.010072	0.010909	0.135823	0.0335099	5.05154e-05	1	NA	0.0276411	0.00942484	0.00335925	0.084996	0.0283381	0.00270551	1	NA
ENSG00000232629.4	HLA-DQB2	statin	hba1c	Adipose_Visceral_Omentum	0.0343619	0.010186	0.000742357	0.194413	0.0336102	7.27948e-09	1	NA	0.0368318	0.00955931	0.000116693	0.148367	0.0289618	3.00934e-07	1	NA
ENSG00000232629.4	HLA-DQB2	statin	hba1c	Artery_Tibial	0.0294338	0.0101553	0.00375107	0.200649	0.0335566	2.2394e-09	1	NA	0.0331244	0.00951883	0.000501631	0.148777	0.0288048	2.4042e-07	1	NA
ENSG00000232629.4	HLA-DQB2	statin	hba1c	Thyroid	0.0380902	0.0101629	0.000178282	0.20439	0.0335985	1.17726e-09	1	NA	0.0409067	0.00952539	1.75095e-05	0.149398	0.0288885	2.32177e-07	1	NA
ENSG00000232629.4	HLA-DQB2	statin	hba1c	Lung	0.033459	0.0101963	0.00103268	0.221852	0.0337938	5.20759e-11	1	NA	0.0379161	0.00956225	7.33385e-05	0.166682	0.0291622	1.09263e-08	1	NA
ENSG00000232629.4	HLA-DQB2	statin	hba1c	Esophagus_Muscularis	0.0387192	0.0101677	0.000140057	0.172717	0.0335462	2.62396e-07	1	NA	0.0414191	0.00954134	1.41827e-05	0.129464	0.0287977	6.9365e-06	1	NA
ENSG00000232629.4	HLA-DQB2	statin	hba1c	Brain_Spinal_cord_cervical_c-1	0.0309296	0.0101891	0.00240097	0.162131	0.0334645	1.26706e-06	1	NA	0.035406	0.00952715	0.000202141	0.120009	0.0286114	2.73554e-05	1	NA
ENSG00000232629.4	HLA-DQB2	statin	hba1c	Skin_Not_Sun_Exposed_Suprapubic	0.0174675	0.0102359	0.0879141	0.0711274	0.0345619	0.0395927	1	NA	0.0260028	0.00966177	0.00711729	0.0670179	0.0301331	0.0261441	1	NA
ENSG00000232629.4	HLA-DQB2	statin	hba1c	Whole_Blood	0.0306899	0.0101696	0.00254619	0.191299	0.0335887	1.23129e-08	1	NA	0.0353441	0.00952911	0.000208026	0.139951	0.0287724	1.14995e-06	1	NA
ENSG00000232629.4	HLA-DQB2	statin	hba1c	Skin_Sun_Exposed_Lower_leg	0.0329016	0.0103116	0.00141915	0.11675	0.0344402	0.000699134	1	NA	0.0386397	0.00971855	7.01239e-05	0.141598	0.0299173	2.21249e-06	1	NA
ENSG00000232629.4	HLA-DQB2	statin	hba1c	Minor_Salivary_Gland	0.0115387	0.010185	0.257251	0.228445	0.0337395	1.28027e-11	1	NA	0.0155929	0.00953621	0.102024	0.166749	0.0289808	8.72624e-09	1	NA
ENSG00000232629.4	HLA-DQB2	statin	hba1c	Prostate	0.0230704	0.010088	0.0222003	0.17102	0.0332461	2.68851e-07	1	NA	0.0276679	0.00945255	0.00342211	0.118469	0.0282462	2.73884e-05	1	NA
ENSG00000232629.4	HLA-DQB2	statin	hba1c	Cells_EBV-transformed_lymphocytes	0.0148372	0.0100804	0.141052	0.152117	0.0331976	4.6017e-06	1	NA	0.0212524	0.00943972	0.0243614	0.0971057	0.0279867	0.000521019	1	NA
ENSG00000232629.4	HLA-DQB2	statin	hba1c	Colon_Sigmoid	0.0322081	0.0101776	0.00155297	0.200147	0.0336036	2.58278e-09	1	NA	0.0359123	0.00954822	0.000169132	0.152351	0.0289316	1.39491e-07	1	NA
ENSG00000232629.4	HLA-DQB2	statin	hba1c	Artery_Coronary	0.0287103	0.0101186	0.0045486	0.148463	0.0336221	1.00711e-05	1	NA	0.0288167	0.00949509	0.00240606	0.107586	0.0287768	0.000185022	1	NA
ENSG00000232629.4	HLA-DQB2	statin	hba1c	Pituitary	0.00953158	0.0100975	0.345191	0.170885	0.0331356	2.50768e-07	1	NA	0.0148388	0.00947158	0.117193	0.116338	0.028127	3.53161e-05	1	NA
ENSG00000232629.4	HLA-DQB2	statin	hba1c	Uterus	0.0243094	0.0100698	0.0157743	0.168138	0.0332634	4.31002e-07	1	NA	0.0256304	0.00942797	0.00655682	0.125245	0.0282582	9.32932e-06	1	NA
ENSG00000232629.4	HLA-DQB2	statin	hba1c	Esophagus_Gastroesophageal_Junction	0.0345634	0.0101911	0.000695029	0.201335	0.0336351	2.15243e-09	1	NA	0.0384249	0.00954499	5.68151e-05	0.151558	0.0288957	1.56279e-07	1	NA
ENSG00000232629.4	HLA-DQB2	statin	hba1c	Spleen	0.0324202	0.0101692	0.00143229	0.228012	0.0337389	1.39776e-11	1	NA	0.0365192	0.00953353	0.000127829	0.167079	0.0290619	8.97323e-09	1	NA
ENSG00000232629.4	HLA-DQB2	statin	hba1c	Artery_Aorta	0.0332362	0.010169	0.00108162	0.208059	0.033655	6.32517e-10	1	NA	0.0378373	0.00954479	7.36476e-05	0.160806	0.0289419	2.75751e-08	1	NA
ENSG00000232629.4	HLA-DQB2	statin	hba1c	Small_Intestine_Terminal_Ileum	0.0317563	0.0102355	0.00191858	0.223599	0.033822	3.81603e-11	1	NA	0.0373088	0.00960053	0.000101859	0.165288	0.0292025	1.51318e-08	1	NA
ENSG00000232629.4	HLA-DQB2	statin	hba1c	Nerve_Tibial	0.0242376	0.0101325	0.0167535	0.198979	0.0334139	2.60122e-09	1	NA	0.0282963	0.00949474	0.00288056	0.144843	0.0286161	4.15767e-07	1	NA
ENSG00000232629.4	HLA-DQB2	statin	hba1c	Esophagus_Mucosa	-0.00214536	0.0101549	0.832682	0.157591	0.0340124	3.59836e-06	1	NA	0.00351279	0.00953491	0.712565	0.131156	0.0293067	7.63107e-06	1	NA
ENSG00000232629.4	HLA-DQB2	statin	hba1c	Adipose_Subcutaneous	0.0340398	0.010142	0.000789821	0.193492	0.0335298	7.89163e-09	1	NA	0.0371952	0.00950243	9.06742e-05	0.140323	0.0286844	9.98445e-07	1	NA
ENSG00000232629.4	HLA-DQB2	statin	hba1c	Vagina	0.0233172	0.0101265	0.0213012	0.082006	0.0337991	0.0152547	1	NA	0.0297724	0.00944103	0.00161317	0.0778502	0.0287401	0.00675339	1	NA
ENSG00000232629.4	HLA-DQB2	statin	hba1c	Colon_Transverse	0.0306888	0.0101747	0.00255963	0.209848	0.0336424	4.44311e-10	1	NA	0.0349664	0.00953454	0.000245087	0.156069	0.0289064	6.69688e-08	1	NA
ENSG00000232629.4	HLA-DQB2	statin	hba1c	Adrenal_Gland	0.0479684	0.0101971	2.54955e-06	0.202361	0.0340756	2.87483e-09	1	NA	0.0500388	0.00957276	1.72097e-07	0.149344	0.029573	4.41772e-07	1	NA
ENSG00000232629.4	HLA-DQB2	statin	hba1c	Breast_Mammary_Tissue	0.0420559	0.0102171	3.85133e-05	0.188815	0.0337286	2.16776e-08	1	NA	0.0451229	0.00958947	2.53285e-06	0.147849	0.0291116	3.80014e-07	1	NA
ENSG00000232629.4	HLA-DQB2	statin	hba1c	Testis	0.0102994	0.0101047	0.308072	0.186116	0.0331887	2.04906e-08	1	NA	0.0144028	0.00947221	0.128378	0.130796	0.0282607	3.68874e-06	1	NA
ENSG00000235663.1	SAPCD1-AS1	statin	hba1c	Skin_Not_Sun_Exposed_Suprapubic	0.00860979	0.0101233	0.39505	0.0831096	0.0339209	0.0142816	1	NA	0.00394026	0.00953808	0.679527	0.0602018	0.0287933	0.0365433	1	NA
ENSG00000235663.1	SAPCD1-AS1	statin	hba1c	Prostate	0.00676855	0.0102638	0.509599	0.103764	0.0339217	0.00222122	1	NA	0.0161259	0.00959335	0.0927743	0.0625707	0.0286721	0.0290886	1	NA
ENSG00000235663.1	SAPCD1-AS1	statin	hba1c	Pituitary	-0.0106414	0.0101963	0.296643	0.0925954	0.0337551	0.00608529	1	NA	-0.0103567	0.00949567	0.275418	0.0895232	0.0290424	0.00205273	1	NA
ENSG00000235663.1	SAPCD1-AS1	statin	hba1c	Uterus	-0.00129379	0.0104522	0.901488	-0.131587	0.0349019	0.000163114	1	NA	-0.004543	0.00982167	0.643688	-0.125073	0.0303601	3.79479e-05	1	NA
ENSG00000235663.1	SAPCD1-AS1	statin	hba1c	Spleen	-0.038792	0.0100484	0.000113145	-0.160463	0.0340997	2.52991e-06	1	NA	-0.0414007	0.00940944	1.08297e-05	-0.127176	0.0290575	1.20499e-05	1	NA
ENSG00000235663.1	SAPCD1-AS1	statin	hba1c	Brain_Frontal_Cortex_BA9	0.0282044	0.0101702	0.00554998	-0.0369466	0.0334661	0.269594	1	NA	0.0306323	0.00951684	0.00128752	-0.0318172	0.0281791	0.258853	1	NA
ENSG00000235663.1	SAPCD1-AS1	statin	hba1c	Brain_Cortex	0.0344713	0.0101147	0.000654268	0.00614571	0.0340594	0.856807	1	NA	0.0306818	0.00945053	0.00116804	0.000124721	0.029006	0.996569	1	NA
ENSG00000236493.1	EIF2S2P3	statin	hba1c	Thyroid	-0.0409971	0.0101298	5.18438e-05	-0.0936966	0.0338384	0.00562391	1	NA	-0.0341204	0.00953723	0.000346759	-0.000434781	0.0289795	0.98803	0	NA
ENSG00000236493.1	EIF2S2P3	statin	hba1c	Testis	-0.0430507	0.0100901	1.98461e-05	-0.136416	0.0333896	4.3965e-05	1	NA	-0.0348364	0.00950052	0.000245619	-0.0438563	0.028692	0.126383	0	NA
ENSG00000237441.5	RGL2	statin	hba1c	Adipose_Visceral_Omentum	0.033528	0.0101865	0.000996859	-0.0699033	0.033773	0.0384711	1	NA	0.0261211	0.00952647	0.00610757	-0.00513518	0.0289002	0.858969	0	NA
ENSG00000237441.5	RGL2	statin	hba1c	Brain_Anterior_cingulate_cortex_BA24	-0.0521474	0.0100664	2.21451e-07	-0.00764071	0.0337218	0.82075	1	NA	-0.049931	0.00945095	1.26965e-07	0.00989561	0.0290042	0.732969	0	NA
ENSG00000237441.5	RGL2	statin	hba1c	Thyroid	-0.00813959	0.0101114	0.420826	-0.150173	0.033888	9.36037e-06	1	NA	-0.00188379	0.00946401	0.842226	-0.117721	0.028981	4.86532e-05	0	NA
ENSG00000237441.5	RGL2	statin	hba1c	Brain_Spinal_cord_cervical_c-1	-0.0569163	0.0101812	2.26618e-08	-0.027075	0.0340343	0.426311	1	NA	-0.0515953	0.00953034	6.17039e-08	-0.0347183	0.0293153	0.236292	0	NA
ENSG00000237441.5	RGL2	statin	hba1c	Whole_Blood	-0.00334769	0.0100841	0.739907	0.0566074	0.0339698	0.0956328	1	NA	0.000683183	0.00945408	0.942392	0.0424967	0.0290714	0.143795	0	NA
ENSG00000237441.5	RGL2	statin	hba1c	Skin_Sun_Exposed_Lower_leg	0.0138997	0.0101672	0.17159	-0.0443865	0.0334949	0.185114	1	NA	0.0129403	0.00956496	0.176091	-0.0852779	0.0292263	0.00352455	0	NA
ENSG00000237441.5	RGL2	statin	hba1c	Brain_Substantia_nigra	0.00964693	0.0102546	0.346836	-0.0686343	0.0345201	0.046785	1	NA	0.0103844	0.00967958	0.283352	-0.057162	0.0304808	0.0607455	0	NA
ENSG00000237441.5	RGL2	statin	hba1c	Minor_Salivary_Gland	0.0319777	0.0101201	0.00157868	0.0621137	0.0336073	0.0645705	1	NA	0.0311674	0.00950029	0.0010356	0.0588121	0.0289996	0.042557	0	NA
ENSG00000237441.5	RGL2	statin	hba1c	Prostate	-0.0621718	0.0101976	1.08269e-09	-0.0929661	0.0341482	0.00648038	1	NA	-0.0571317	0.00959775	2.63886e-09	-0.103197	0.0295255	0.000473733	0	NA
ENSG00000237441.5	RGL2	statin	hba1c	Pancreas	-0.0045571	0.010154	0.653576	0.011499	0.0340787	0.735797	1	NA	0.00369901	0.00953043	0.697923	0.0220045	0.0290548	0.448844	0	NA
ENSG00000237441.5	RGL2	statin	hba1c	Artery_Coronary	0.0140266	0.0102125	0.169603	0.0959556	0.0342814	0.00512516	1	NA	0.025713	0.00957609	0.00725031	0.0860088	0.0294	0.00343934	0	NA
ENSG00000237441.5	RGL2	statin	hba1c	Heart_Left_Ventricle	-0.0173409	0.0101268	0.086828	-0.0056841	0.0334957	0.865249	1	NA	-0.00986442	0.00947779	0.297972	-0.00670938	0.0285978	0.81451	0	NA
ENSG00000237441.5	RGL2	statin	hba1c	Brain_Cerebellum	-0.0174675	0.0101369	0.0848587	-0.00798549	0.0337131	0.812761	1	NA	-0.0109078	0.00951674	0.251727	0.013444	0.029028	0.643266	0	NA
ENSG00000237441.5	RGL2	statin	hba1c	Brain_Nucleus_accumbens_basal_ganglia	-0.0375433	0.0101743	0.000224254	-0.0267754	0.0338486	0.428923	1	NA	-0.0293414	0.0095626	0.00215245	-0.07611	0.0280941	0.00674643	0	NA
ENSG00000237441.5	RGL2	statin	hba1c	Brain_Caudate_basal_ganglia	0.00189323	0.0101735	0.852371	0.0347944	0.0341151	0.30777	1	NA	0.00148475	0.00957378	0.876754	0.0341451	0.0291878	0.242064	0	NA
ENSG00000237441.5	RGL2	statin	hba1c	Nerve_Tibial	-0.0327535	0.0101304	0.0012242	-0.0226093	0.0335753	0.500699	1	NA	-0.0234131	0.00949062	0.0136261	-0.037283	0.028785	0.195243	0	NA
ENSG00000237441.5	RGL2	statin	hba1c	Cells_Transformed_fibroblasts	-0.0276627	0.0100975	0.00615229	0.0163056	0.0335651	0.627116	1	NA	-0.025799	0.00945892	0.00638195	0.0247824	0.0286699	0.387365	0	NA
ENSG00000237441.5	RGL2	statin	hba1c	Adipose_Subcutaneous	0.00501675	0.0101082	0.61968	-0.00348299	0.0338801	0.918119	1	NA	0.000906981	0.0094647	0.923657	0.0302323	0.0290716	0.298374	0	NA
ENSG00000237441.5	RGL2	statin	hba1c	Testis	-0.0339005	0.0101596	0.000847479	0.0382835	0.0338715	0.258368	1	NA	-0.025754	0.00952257	0.00684025	0.0312861	0.0290321	0.281194	0	NA
ENSG00000237441.5	RGL2	statin	hba1c	Muscle_Skeletal	-0.0264378	0.0101774	0.00938509	0.0533464	0.0339209	0.115795	1	NA	-0.0205623	0.00951856	0.030755	0.0401394	0.0291178	0.168044	0	NA
ENSG00000237541.3	HLA-DQA2	statin	hba1c	Adipose_Visceral_Omentum	-0.00425451	0.0102073	0.676818	0.191382	0.0337247	1.38827e-08	1	NA	-0.000175991	0.00955522	0.985305	0.126336	0.0288205	1.16759e-05	1	NA
ENSG00000237541.3	HLA-DQA2	statin	hba1c	Artery_Tibial	-0.000914438	0.0101435	0.928168	0.178128	0.0335277	1.07928e-07	1	NA	0.0022085	0.00948356	0.815857	0.118202	0.0285549	3.48106e-05	1	NA
ENSG00000237541.3	HLA-DQA2	statin	hba1c	Thyroid	-0.00483306	0.0101808	0.634986	0.191561	0.0337612	1.39506e-08	1	NA	-0.0014148	0.00952276	0.881893	0.132641	0.0288865	4.3943e-06	1	NA
ENSG00000237541.3	HLA-DQA2	statin	hba1c	Lung	-0.00164165	0.0101691	0.871751	0.196683	0.0336882	5.27268e-09	1	NA	0.00211123	0.00951698	0.82444	0.13497	0.0287834	2.74315e-06	1	NA
ENSG00000237541.3	HLA-DQA2	statin	hba1c	Esophagus_Muscularis	-0.0100617	0.0102558	0.326557	0.210425	0.0340561	6.45974e-10	1	NA	-0.00463733	0.00960443	0.629215	0.152465	0.0293138	1.98074e-07	1	NA
ENSG00000237541.3	HLA-DQA2	statin	hba1c	Brain_Spinal_cord_cervical_c-1	0.007243	0.0101702	0.476354	0.14563	0.0335757	1.44199e-05	1	NA	0.0109535	0.00949607	0.248714	0.10829	0.028625	0.000154911	1	NA
ENSG00000237541.3	HLA-DQA2	statin	hba1c	Skin_Not_Sun_Exposed_Suprapubic	-0.0137277	0.010153	0.176351	0.173996	0.0338002	2.63595e-07	1	NA	-0.0104403	0.00951531	0.272549	0.107315	0.0288059	0.000194956	1	NA
ENSG00000237541.3	HLA-DQA2	statin	hba1c	Whole_Blood	-0.00787814	0.010155	0.437871	0.167354	0.0336112	6.38695e-07	1	NA	-0.002619	0.009507	0.782946	0.107614	0.0286339	0.000171095	1	NA
ENSG00000237541.3	HLA-DQA2	statin	hba1c	Skin_Sun_Exposed_Lower_leg	-0.022395	0.0101641	0.0275703	0.168159	0.0338013	6.52736e-07	1	NA	-0.0187478	0.00953619	0.0493028	0.10882	0.0288875	0.000165212	1	NA
ENSG00000237541.3	HLA-DQA2	statin	hba1c	Stomach	0.00877452	0.0101685	0.388188	0.178248	0.0337596	1.29246e-07	1	NA	0.012699	0.00952282	0.182356	0.129378	0.0290429	8.40091e-06	1	NA
ENSG00000237541.3	HLA-DQA2	statin	hba1c	Brain_Substantia_nigra	0.0211317	0.0102144	0.0385624	0.195494	0.0337596	7.00641e-09	1	NA	0.0264418	0.00954863	0.00561985	0.143121	0.0288951	7.30261e-07	1	NA
ENSG00000237541.3	HLA-DQA2	statin	hba1c	Minor_Salivary_Gland	-0.0249736	0.0101976	0.0143267	0.189829	0.0340231	2.41347e-08	1	NA	-0.0211907	0.00955407	0.0265567	0.129146	0.0291019	9.09158e-06	1	NA
ENSG00000237541.3	HLA-DQA2	statin	hba1c	Prostate	-0.0303686	0.0101206	0.0026939	0.13379	0.0336431	6.98673e-05	1	NA	-0.0275908	0.00946884	0.00356996	0.0692698	0.0285081	0.0151061	1	NA
ENSG00000237541.3	HLA-DQA2	statin	hba1c	Cells_EBV-transformed_lymphocytes	-0.0056527	0.0101417	0.577273	0.178017	0.0335852	1.15512e-07	1	NA	-0.000699677	0.00948753	0.941212	0.115382	0.0285791	5.40763e-05	1	NA
ENSG00000237541.3	HLA-DQA2	statin	hba1c	Colon_Sigmoid	-0.00710775	0.0101901	0.48548	0.209308	0.033915	6.76268e-10	1	NA	-0.00113909	0.00953644	0.904922	0.150109	0.0291353	2.57537e-07	1	NA
ENSG00000237541.3	HLA-DQA2	statin	hba1c	Artery_Coronary	-0.0355543	0.0102408	0.000516951	0.152428	0.0340703	7.67908e-06	1	NA	-0.0294002	0.00959175	0.00217555	0.0993626	0.0291974	0.000666181	1	NA
ENSG00000237541.3	HLA-DQA2	statin	hba1c	Pituitary	-0.0118317	0.0101576	0.244093	0.187269	0.033631	2.57182e-08	1	NA	-0.00681449	0.00950876	0.473588	0.125938	0.0286659	1.11635e-05	1	NA
ENSG00000237541.3	HLA-DQA2	statin	hba1c	Uterus	-0.0152174	0.0102257	0.136713	0.174331	0.0339839	2.90047e-07	1	NA	-0.0116512	0.00957959	0.223889	0.122342	0.029167	2.73424e-05	1	NA
ENSG00000237541.3	HLA-DQA2	statin	hba1c	Esophagus_Gastroesophageal_Junction	-0.0072721	0.0102099	0.476304	0.194693	0.0338397	8.7468e-09	1	NA	-0.00120586	0.00955978	0.899622	0.141533	0.0289721	1.03354e-06	1	NA
ENSG00000237541.3	HLA-DQA2	statin	hba1c	Spleen	-0.00387828	0.0101133	0.701363	0.171004	0.0334675	3.22906e-07	1	NA	0.000205643	0.00945369	0.982645	0.103251	0.0283769	0.000274182	1	NA
ENSG00000237541.3	HLA-DQA2	statin	hba1c	Artery_Aorta	-0.000734718	0.0101801	0.942465	0.197227	0.0336487	4.59145e-09	1	NA	0.00342692	0.00952168	0.718917	0.138368	0.0287188	1.44984e-06	1	NA
ENSG00000237541.3	HLA-DQA2	statin	hba1c	Small_Intestine_Terminal_Ileum	-0.00670737	0.0101904	0.510407	0.189191	0.0338793	2.34698e-08	1	NA	0.00181565	0.00952918	0.848889	0.128479	0.0289347	8.98266e-06	1	NA
ENSG00000237541.3	HLA-DQA2	statin	hba1c	Nerve_Tibial	-0.00587323	0.0101618	0.563283	0.177082	0.0336562	1.42891e-07	1	NA	-0.00226595	0.00949337	0.811348	0.115497	0.0286647	5.59594e-05	1	NA
ENSG00000237541.3	HLA-DQA2	statin	hba1c	Esophagus_Mucosa	-0.0204393	0.0101747	0.0445532	0.192281	0.0337079	1.16812e-08	1	NA	-0.0162106	0.00951946	0.0885881	0.124384	0.0286777	1.44243e-05	1	NA
ENSG00000237541.3	HLA-DQA2	statin	hba1c	Heart_Atrial_Appendage	-0.0178803	0.0101943	0.0794391	0.187392	0.0337364	2.78243e-08	1	NA	-0.0125433	0.00954589	0.188845	0.130424	0.0288698	6.25307e-06	1	NA
ENSG00000237541.3	HLA-DQA2	statin	hba1c	Adipose_Subcutaneous	-0.0119148	0.0101711	0.241423	0.172932	0.0338648	3.281e-07	1	NA	-0.00769193	0.00952268	0.419236	0.111454	0.0288944	0.000114646	1	NA
ENSG00000237541.3	HLA-DQA2	statin	hba1c	Vagina	0.00019666	0.0102304	0.984663	0.201717	0.0341091	3.34156e-09	1	NA	0.00511017	0.00958339	0.593873	0.149014	0.0292958	3.64665e-07	1	NA
ENSG00000237541.3	HLA-DQA2	statin	hba1c	Colon_Transverse	-0.00277545	0.0101141	0.783767	0.163144	0.0334773	1.09758e-06	1	NA	9.29882e-05	0.00945256	0.992151	0.103134	0.0283429	0.000273928	1	NA
ENSG00000237541.3	HLA-DQA2	statin	hba1c	Adrenal_Gland	0.000349688	0.0102052	0.972665	0.189663	0.0337559	1.92438e-08	1	NA	0.00253758	0.00954455	0.790341	0.128107	0.0287648	8.44427e-06	1	NA
ENSG00000237541.3	HLA-DQA2	statin	hba1c	Breast_Mammary_Tissue	-0.0106852	0.010211	0.29536	0.192169	0.0337996	1.30394e-08	1	NA	-0.00574564	0.00957157	0.548319	0.14355	0.028974	7.25383e-07	1	NA
ENSG00000237541.3	HLA-DQA2	statin	hba1c	Testis	-0.0257624	0.0101081	0.0108129	0.140526	0.0336151	2.90944e-05	1	NA	-0.0232202	0.00945412	0.0140456	0.0765888	0.0284608	0.00712318	1	NA
ENSG00000241287.1	XXbac-BPG254F23.6	statin	hba1c	Lung	-0.0297268	0.010075	0.00317224	-0.152012	0.0337727	6.76289e-06	1	NA	-0.0289941	0.00946368	0.00218602	-0.135495	0.0287659	2.47388e-06	1	NA
ENSG00000241287.1	XXbac-BPG254F23.6	statin	hba1c	Cells_EBV-transformed_lymphocytes	-0.0491731	0.0102018	1.43528e-06	-0.163721	0.0345178	2.10471e-06	1	NA	-0.0492863	0.00958452	2.71413e-07	-0.171533	0.0298452	9.06167e-09	1	NA
ENSG00000241287.1	XXbac-BPG254F23.6	statin	hba1c	Spleen	-0.0361641	0.0101649	0.000374062	-0.204481	0.0342941	2.4831e-09	1	NA	-0.0362501	0.00956714	0.00015124	-0.182161	0.0296874	8.4644e-10	1	NA
ENSG00000241287.1	XXbac-BPG254F23.6	statin	hba1c	Nerve_Tibial	-0.0369577	0.0100908	0.000249757	-0.153355	0.0338031	5.71344e-06	1	NA	-0.0366053	0.00948236	0.00011322	-0.125719	0.0288779	1.34005e-05	1	NA
ENSG00000244731.3	C4A	statin	hba1c	Adipose_Visceral_Omentum	-0.076854	0.0104345	1.76635e-13	-0.145468	0.0351496	3.49503e-05	1	NA	-0.0777631	0.00984684	2.85082e-15	-0.152998	0.0313614	1.06874e-06	1	NA
ENSG00000244731.3	C4A	statin	hba1c	Artery_Tibial	-0.102856	0.010398	4.51132e-23	-0.127162	0.0350917	0.000290398	1	NA	-0.101107	0.00978836	5.19066e-25	-0.125592	0.0310063	5.11016e-05	1	NA
ENSG00000244731.3	C4A	statin	hba1c	Brain_Anterior_cingulate_cortex_BA24	-0.0928741	0.0104659	7.06073e-19	-0.115885	0.0350798	0.000954994	1	NA	-0.094365	0.00986597	1.12536e-21	-0.12392	0.0312473	7.31565e-05	1	NA
ENSG00000244731.3	C4A	statin	hba1c	Thyroid	-0.0980843	0.0105702	1.70508e-20	-0.143818	0.0357261	5.68399e-05	1	NA	-0.0973974	0.0099886	1.82917e-22	-0.154241	0.0320622	1.50425e-06	1	NA
ENSG00000244731.3	C4A	statin	hba1c	Lung	-0.100612	0.0105251	1.18589e-21	-0.142054	0.035574	6.51909e-05	1	NA	-0.101201	0.00993941	2.39166e-24	-0.153445	0.0318796	1.48481e-06	1	NA
ENSG00000244731.3	C4A	statin	hba1c	Esophagus_Muscularis	-0.0948051	0.0105048	1.79762e-19	-0.143865	0.0355871	5.28598e-05	1	NA	-0.0958413	0.00993128	4.89395e-22	-0.138692	0.0319001	1.37571e-05	1	NA
ENSG00000244731.3	C4A	statin	hba1c	Brain_Amygdala	-0.0960812	0.0104395	3.46005e-20	-0.0936639	0.0347669	0.00705886	1	NA	-0.0968411	0.00985916	9.01315e-23	-0.0955267	0.0308432	0.00195379	1	NA
ENSG00000244731.3	C4A	statin	hba1c	Brain_Hippocampus	-0.0994721	0.0104337	1.51724e-21	-0.134733	0.035428	0.000142949	1	NA	-0.100183	0.00984918	2.6509e-24	-0.140018	0.0314635	8.58008e-06	1	NA
ENSG00000244731.3	C4A	statin	hba1c	Stomach	-0.0885872	0.0105663	5.11791e-17	-0.153989	0.035665	1.57699e-05	1	NA	-0.089934	0.00998636	2.14311e-19	-0.169226	0.0320796	1.32623e-07	1	NA
ENSG00000244731.3	C4A	statin	hba1c	Brain_Substantia_nigra	-0.0631468	0.0103612	1.09767e-09	-0.116701	0.0350888	0.000881413	1	NA	-0.0605136	0.00976255	5.69878e-10	-0.119746	0.0310077	0.000112543	1	NA
ENSG00000244731.3	C4A	statin	hba1c	Prostate	-0.0902644	0.0105267	9.92498e-18	-0.138345	0.0357158	0.00010729	1	NA	-0.0876599	0.00994552	1.20756e-18	-0.157185	0.0319829	8.89373e-07	1	NA
ENSG00000244731.3	C4A	statin	hba1c	Pancreas	-0.0922797	0.0105103	1.63575e-18	-0.145509	0.0354717	4.09401e-05	1	NA	-0.0917345	0.00994367	2.82468e-20	-0.155991	0.0318159	9.4422e-07	1	NA
ENSG00000244731.3	C4A	statin	hba1c	Colon_Sigmoid	-0.0923067	0.0105191	1.70613e-18	-0.136365	0.0354232	0.000118313	1	NA	-0.0925599	0.00993806	1.23479e-20	-0.138696	0.0317627	1.26173e-05	1	NA
ENSG00000244731.3	C4A	statin	hba1c	Artery_Coronary	-0.098129	0.0104927	8.59183e-21	-0.14877	0.0353245	2.53657e-05	1	NA	-0.0984272	0.0098818	2.27019e-23	-0.156245	0.031425	6.62646e-07	1	NA
ENSG00000244731.3	C4A	statin	hba1c	Pituitary	-0.104996	0.0104561	1.00021e-23	-0.160957	0.0353519	5.28864e-06	1	NA	-0.104347	0.00987217	4.11102e-26	-0.160221	0.0315367	3.76476e-07	1	NA
ENSG00000244731.3	C4A	statin	hba1c	Uterus	-0.0647826	0.0102949	3.11959e-10	-0.0804037	0.0346349	0.0202617	1	NA	-0.0651099	0.00971606	2.06627e-11	-0.0746995	0.030173	0.0132971	1	NA
ENSG00000244731.3	C4A	statin	hba1c	Heart_Left_Ventricle	-0.0939365	0.0105184	4.23285e-19	-0.161336	0.0354538	5.349e-06	1	NA	-0.0933156	0.0099391	6.07236e-21	-0.168998	0.0317648	1.03601e-07	1	NA
ENSG00000244731.3	C4A	statin	hba1c	Esophagus_Gastroesophageal_Junction	-0.0942005	0.0105024	2.97963e-19	-0.184366	0.035642	2.3073e-07	1	NA	-0.0937849	0.00992775	3.49545e-21	-0.173495	0.0319765	5.77301e-08	1	NA
ENSG00000244731.3	C4A	statin	hba1c	Brain_Hypothalamus	-0.0993385	0.0104654	2.26373e-21	-0.138547	0.0351648	8.14979e-05	1	NA	-0.0995828	0.00987462	6.45473e-24	-0.141502	0.0313168	6.23065e-06	1	NA
ENSG00000244731.3	C4A	statin	hba1c	Spleen	-0.0957085	0.0104508	5.28596e-20	-0.131432	0.0353934	0.000204445	1	NA	-0.0954869	0.00986839	3.81217e-22	-0.149045	0.0315038	2.23418e-06	1	NA
ENSG00000244731.3	C4A	statin	hba1c	Liver	-0.0939626	0.0105294	4.50532e-19	-0.136334	0.0356519	0.000131284	1	NA	-0.0941936	0.0099454	2.76985e-21	-0.134974	0.0318315	2.23245e-05	1	NA
ENSG00000244731.3	C4A	statin	hba1c	Brain_Cerebellum	-0.101112	0.0104322	3.25034e-22	-0.148744	0.0352712	2.4741e-05	1	NA	-0.100057	0.00984198	2.80199e-24	-0.140355	0.031463	8.15974e-06	1	NA
ENSG00000244731.3	C4A	statin	hba1c	Brain_Caudate_basal_ganglia	-0.0879878	0.0104981	5.23583e-17	-0.161264	0.0354815	5.49331e-06	1	NA	-0.091345	0.00989488	2.66757e-20	-0.153123	0.0316126	1.27431e-06	1	NA
ENSG00000244731.3	C4A	statin	hba1c	Artery_Aorta	-0.104532	0.0105197	2.88033e-23	-0.139894	0.0353574	7.60318e-05	1	NA	-0.106214	0.00991702	9.10536e-27	-0.145673	0.0316499	4.17211e-06	1	NA
ENSG00000244731.3	C4A	statin	hba1c	Brain_Putamen_basal_ganglia	-0.0903019	0.0103845	3.44399e-18	-0.0960814	0.0346435	0.00554686	1	NA	-0.0907005	0.00976996	1.63844e-20	-0.105348	0.030516	0.000556007	1	NA
ENSG00000244731.3	C4A	statin	hba1c	Small_Intestine_Terminal_Ileum	-0.0882079	0.0104294	2.72835e-17	-0.129054	0.03507	0.000233336	1	NA	-0.0891357	0.00984228	1.3481e-19	-0.123648	0.0312504	7.60015e-05	1	NA
ENSG00000244731.3	C4A	statin	hba1c	Nerve_Tibial	-0.107465	0.0104664	9.8568e-25	-0.150688	0.0354677	2.15115e-05	1	NA	-0.107852	0.00988858	1.07061e-27	-0.14371	0.0316895	5.76229e-06	1	NA
ENSG00000244731.3	C4A	statin	hba1c	Heart_Atrial_Appendage	-0.103862	0.0104197	2.10631e-23	-0.0978907	0.0350742	0.00525519	1	NA	-0.101384	0.00981767	5.3366e-25	-0.113246	0.0311386	0.000276007	1	NA
ENSG00000244731.3	C4A	statin	hba1c	Brain_Frontal_Cortex_BA9	-0.0929706	0.0105165	9.53447e-19	-0.1297	0.035249	0.000233652	1	NA	-0.0956883	0.00990815	4.56728e-22	-0.145099	0.0315565	4.26396e-06	1	NA
ENSG00000244731.3	C4A	statin	hba1c	Adipose_Subcutaneous	-0.105603	0.0105199	1.03352e-23	-0.162339	0.0355061	4.8274e-06	1	NA	-0.106208	0.00992675	1.02695e-26	-0.161148	0.031681	3.64583e-07	1	NA
ENSG00000244731.3	C4A	statin	hba1c	Vagina	-0.0906299	0.0104324	3.71002e-18	-0.137046	0.0351147	9.50844e-05	1	NA	-0.0919332	0.00982917	8.51163e-21	-0.132654	0.0311428	2.04841e-05	1	NA
ENSG00000244731.3	C4A	statin	hba1c	Colon_Transverse	-0.100083	0.0105245	1.9146e-21	-0.172412	0.0354745	1.1729e-06	1	NA	-0.100287	0.00993781	6.02645e-24	-0.169222	0.0317733	1.00437e-07	1	NA
ENSG00000244731.3	C4A	statin	hba1c	Adrenal_Gland	-0.0510154	0.0104679	1.09624e-06	-0.102535	0.0348241	0.00323629	1	NA	-0.0493501	0.00988611	5.97991e-07	-0.0885429	0.0307982	0.00404107	1	NA
ENSG00000244731.3	C4A	statin	hba1c	Brain_Cerebellar_Hemisphere	-0.110969	0.0104861	3.59385e-26	-0.165924	0.0352799	2.56279e-06	1	NA	-0.113082	0.0098854	2.66187e-30	-0.15903	0.0314788	4.37239e-07	1	NA
ENSG00000244731.3	C4A	statin	hba1c	Ovary	-0.0808145	0.0103275	5.06932e-15	-0.103895	0.0345789	0.0026595	1	NA	-0.084468	0.00972131	3.65797e-18	-0.113381	0.0304022	0.000191951	1	NA
ENSG00000244731.3	C4A	statin	hba1c	Breast_Mammary_Tissue	-0.0917664	0.0104495	1.60803e-18	-0.0983581	0.035334	0.0053748	1	NA	-0.0899795	0.00986816	7.64056e-20	-0.112435	0.0314821	0.000355103	1	NA
ENSG00000244731.3	C4A	statin	hba1c	Brain_Cortex	-0.0904384	0.0102573	1.17575e-18	-0.152404	0.0342766	8.73638e-06	1	NA	-0.0939674	0.00963527	1.80078e-22	-0.135527	0.0299408	5.99702e-06	1	NA
ENSG00000244731.3	C4A	statin	hba1c	Testis	-0.0942497	0.0105389	3.78576e-19	-0.122761	0.0355098	0.000546045	1	NA	-0.0957862	0.00993851	5.53186e-22	-0.141139	0.0317568	8.8146e-06	1	NA
ENSG00000252743.1	RNU6-850P	statin	hba1c	Thyroid	-0.0576881	0.0103692	2.64534e-08	-0.0393887	0.0350632	0.261283	1	NA	-0.056816	0.00976046	5.84828e-09	-0.0600124	0.0310009	0.0528889	1	NA
ENSG00000252743.1	RNU6-850P	statin	hba1c	Lung	-0.00304442	0.0100526	0.762004	0.0318936	0.0335165	0.341311	1	NA	-0.000385677	0.00940375	0.967285	0.0196153	0.0285165	0.491542	1	NA
ENSG00000252743.1	RNU6-850P	statin	hba1c	Cells_EBV-transformed_lymphocytes	-0.0371513	0.0101779	0.000262046	-0.00731239	0.034368	0.831509	1	NA	-0.0336518	0.00954729	0.000423879	-0.00576874	0.0301152	0.84809	1	NA
ENSG00000252743.1	RNU6-850P	statin	hba1c	Uterus	-0.0441942	0.0101788	1.41341e-05	-0.148532	0.0340337	1.27556e-05	1	NA	-0.0432529	0.00954005	5.79249e-06	-0.127329	0.0294183	1.50318e-05	1	NA
ENSG00000252743.1	RNU6-850P	statin	hba1c	Ovary	0.00791576	0.0101042	0.433383	0.0384135	0.033803	0.255792	1	NA	0.0104754	0.00949793	0.270063	0.0531136	0.0288576	0.0656887	1	NA
ENSG00000267163.1	AC084219.3	statin	hba1c	Thyroid	-0.0011366	0.0101115	0.910501	-0.00618927	0.0337309	0.854414	1	NA	0.0056369	0.00946842	0.551618	0.00331249	0.0293148	0.910033	0	NA
ENSG00000267163.1	AC084219.3	statin	hba1c	Lung	-0.0130086	0.010171	0.200901	-0.0208149	0.0336438	0.536124	1	NA	-0.0139506	0.00954335	0.143791	-0.0358577	0.0291222	0.218217	0	NA
ENSG00000267163.1	AC084219.3	statin	hba1c	Skin_Not_Sun_Exposed_Suprapubic	-0.00663087	0.0100843	0.510832	-0.107685	0.0336226	0.0013612	1	NA	-0.00337364	0.00946825	0.721608	-0.0642841	0.0287942	0.0255795	0	NA
ENSG00000267163.1	AC084219.3	statin	hba1c	Pancreas	0.00469122	0.0100748	0.641475	0.154142	0.0346917	8.86395e-06	1	NA	0.00497656	0.0094463	0.598314	0.0937841	0.0295592	0.00151002	0	NA
ENSG00000267163.1	AC084219.3	statin	hba1c	Colon_Sigmoid	0.00745568	0.010155	0.462835	-0.0818912	0.0343282	0.0170542	1	NA	0.0110266	0.00950934	0.246229	-0.0382148	0.0294849	0.194947	0	NA
ENSG00000267163.1	AC084219.3	statin	hba1c	Nerve_Tibial	0.0029688	0.0101525	0.769965	0.0149899	0.0336922	0.656387	1	NA	0.00364321	0.00952363	0.702058	-0.00215972	0.0293747	0.94139	0	NA
ENSG00000267163.1	AC084219.3	statin	hba1c	Esophagus_Mucosa	0.00880602	0.0100022	0.378639	0.135731	0.0331701	4.27743e-05	1	NA	0.00983924	0.00944132	0.297344	0.0661052	0.0283717	0.0198076	0	NA
ENSG00000267163.1	AC084219.3	statin	hba1c	Cells_Transformed_fibroblasts	-0.0274233	0.0101075	0.0066645	-0.126393	0.0335396	0.000164254	1	NA	-0.0200623	0.0095052	0.0348007	-0.0401154	0.0288136	0.163851	0	NA
ENSG00000267163.1	AC084219.3	statin	hba1c	Colon_Transverse	0.0313049	0.0100664	0.00187194	-0.0315274	0.0341549	0.35597	1	NA	0.0250028	0.00946061	0.00822148	-0.0123892	0.0295797	0.675332	0	NA
ENSG00000267163.1	AC084219.3	statin	hba1c	Adrenal_Gland	0.0271815	0.0101625	0.00747979	-0.0412141	0.0340705	0.226405	1	NA	0.0190972	0.00954267	0.045366	-0.0222312	0.0291858	0.446231	0	NA
ENSG00000272217.1	XXbac-BPG157A10.21	statin	hba1c	Lung	-0.00811126	0.0101165	0.422677	0.00465128	0.0339927	0.891164	1	NA	-0.0127003	0.00949246	0.180918	0.00696247	0.029051	0.810591	1	NA
ENSG00000272217.1	XXbac-BPG157A10.21	statin	hba1c	Skin_Not_Sun_Exposed_Suprapubic	-0.00142259	0.0102038	0.88912	-0.0594044	0.0337647	0.0785153	1	NA	-0.00513336	0.00948546	0.588383	-0.0607757	0.0287932	0.0347924	1	NA
ENSG00000272217.1	XXbac-BPG157A10.21	statin	hba1c	Spleen	0.0234912	0.0101419	0.0205446	0.105127	0.0338589	0.00190372	1	NA	0.0283251	0.00950009	0.00286784	0.0956596	0.0293972	0.00113779	1	NA
ENSG00000272217.1	XXbac-BPG157A10.21	statin	hba1c	Small_Intestine_Terminal_Ileum	0.00958457	0.0101679	0.34587	-0.0152067	0.0339449	0.654167	1	NA	0.00371166	0.00945107	0.694524	-0.0109517	0.0286972	0.702735	1	NA
ENSG00000272217.1	XXbac-BPG157A10.21	statin	hba1c	Vagina	0.0167856	0.0102474	0.101414	0.190563	0.0338912	1.87895e-08	1	NA	0.011981	0.00962825	0.213368	0.182382	0.0295037	6.34331e-10	1	NA
ENSG00000272217.1	XXbac-BPG157A10.21	statin	hba1c	Brain_Cortex	0.00323345	0.0101951	0.751124	-0.0433323	0.0337995	0.199829	1	NA	0.00482765	0.00951494	0.611892	-0.0179564	0.0288104	0.533114	1	NA
ENSG00000008735.10	MAPK8IP2	statin	hba1c	Adipose_Visceral_Omentum	0.00234615	0.0101212	0.816689	-0.0443766	0.0337425	0.188458	0	NA	0.00929058	0.00950149	0.328172	0.0235225	0.0290987	0.418878	1	NA
ENSG00000008735.10	MAPK8IP2	statin	hba1c	Brain_Anterior_cingulate_cortex_BA24	-0.00869636	0.0101472	0.391433	-0.0108983	0.0337229	0.746565	0	NA	-0.00588272	0.00952062	0.536646	0.0104094	0.0285072	0.714999	1	NA
ENSG00000008735.10	MAPK8IP2	statin	hba1c	Esophagus_Muscularis	-0.000939056	0.0101361	0.926186	0.0355243	0.0337298	0.292248	0	NA	-0.000417017	0.00952039	0.965062	0.0648022	0.0288059	0.0244735	1	NA
ENSG00000008735.10	MAPK8IP2	statin	hba1c	Skin_Not_Sun_Exposed_Suprapubic	0.00137871	0.0101917	0.892393	-0.0189048	0.0338871	0.576929	0	NA	0.000255886	0.00960431	0.978745	0.017462	0.0294479	0.553196	1	NA
ENSG00000008735.10	MAPK8IP2	statin	hba1c	Brain_Hippocampus	-0.00901268	0.010151	0.374615	0.0318402	0.0339814	0.348765	0	NA	-0.00992955	0.00953739	0.297821	-0.0306401	0.0291482	0.293175	1	NA
ENSG00000008735.10	MAPK8IP2	statin	hba1c	Skin_Sun_Exposed_Lower_leg	-0.00465121	0.0101697	0.647412	-0.00605	0.0338499	0.85815	0	NA	0.000756961	0.00955241	0.936839	0.0311012	0.0293999	0.290115	1	NA
ENSG00000008735.10	MAPK8IP2	statin	hba1c	Stomach	-0.00698539	0.0101997	0.493429	0.0369858	0.0339034	0.275309	0	NA	-0.00440841	0.00953279	0.643761	0.0395002	0.028938	0.172254	1	NA
ENSG00000008735.10	MAPK8IP2	statin	hba1c	Minor_Salivary_Gland	-0.00203188	0.0101113	0.840736	0.0539888	0.0343395	0.115902	0	NA	0.00598759	0.00950539	0.52875	0.0461226	0.0297212	0.1207	1	NA
ENSG00000008735.10	MAPK8IP2	statin	hba1c	Pancreas	0.0269204	0.0100902	0.00763087	-0.00420682	0.0338196	0.901006	0	NA	0.0262448	0.00942451	0.00535706	0.0326766	0.0287963	0.25648	1	NA
ENSG00000008735.10	MAPK8IP2	statin	hba1c	Pituitary	-0.0177343	0.0101785	0.0814502	0.0610547	0.0336675	0.0697609	0	NA	-0.0190658	0.00953663	0.045585	0.0462115	0.0290443	0.111594	1	NA
ENSG00000008735.10	MAPK8IP2	statin	hba1c	Brain_Hypothalamus	-0.000131644	0.0101394	0.989641	0.0218605	0.0339608	0.519771	0	NA	-0.000510341	0.00954035	0.957339	-0.0187436	0.0292946	0.522282	1	NA
ENSG00000008735.10	MAPK8IP2	statin	hba1c	Brain_Cerebellum	0.00492158	0.0101394	0.627398	-0.0189925	0.0342821	0.579574	0	NA	-0.000521559	0.00943215	0.955903	-0.0348336	0.0291328	0.23182	1	NA
ENSG00000008735.10	MAPK8IP2	statin	hba1c	Brain_Putamen_basal_ganglia	-0.00167831	0.0101282	0.868388	0.00587373	0.0335352	0.860961	0	NA	0.00216777	0.00948231	0.819171	0.00485489	0.0288444	0.866337	1	NA
ENSG00000008735.10	MAPK8IP2	statin	hba1c	Nerve_Tibial	-0.00442068	0.0101473	0.66309	0.0861922	0.033674	0.0104791	0	NA	0.000478198	0.00952628	0.959965	0.12932	0.0292004	9.47919e-06	1	NA
ENSG00000008735.10	MAPK8IP2	statin	hba1c	Ovary	0.0127146	0.010154	0.210505	0.0856331	0.0341951	0.012271	0	NA	0.0108627	0.00949201	0.252454	0.0537737	0.029127	0.0648655	1	NA
ENSG00000008735.10	MAPK8IP2	statin	hba1c	Breast_Mammary_Tissue	0.00770964	0.0101763	0.448684	0.0388173	0.0340436	0.254194	0	NA	0.0110158	0.00956492	0.249447	0.066746	0.0292747	0.0226084	1	NA
ENSG00000087448.5	KLHL42	statin	hba1c	Artery_Tibial	-0.0334707	0.0101182	0.000939694	-0.0980534	0.0335615	0.00348231	0	NA	-0.0393508	0.00950072	3.44485e-05	-0.0716433	0.0288992	0.0131723	1	NA
ENSG00000087448.5	KLHL42	statin	hba1c	Thyroid	0.00282651	0.010123	0.780079	-0.0506654	0.0338778	0.134775	0	NA	0.00452059	0.00948927	0.633796	-0.0347331	0.0292771	0.235482	1	NA
ENSG00000087448.5	KLHL42	statin	hba1c	Esophagus_Muscularis	-0.017263	0.0101898	0.0902386	0.0179448	0.033982	0.597451	0	NA	-0.0141554	0.00952032	0.137052	0.00761385	0.029129	0.793797	1	NA
ENSG00000087448.5	KLHL42	statin	hba1c	Skin_Not_Sun_Exposed_Suprapubic	0.0186148	0.0101178	0.0657972	0.0999074	0.034106	0.00339701	0	NA	0.0244915	0.00947399	0.00973429	0.0582221	0.0290425	0.0449931	1	NA
ENSG00000087448.5	KLHL42	statin	hba1c	Skin_Sun_Exposed_Lower_leg	0.00460653	0.0101284	0.649244	0.0591633	0.0341869	0.0835261	0	NA	0.00757849	0.00949774	0.424913	0.0372743	0.0292248	0.202156	1	NA
ENSG00000087448.5	KLHL42	statin	hba1c	Stomach	0.0319049	0.0102567	0.00186683	-0.00372777	0.0340123	0.912726	0	NA	0.0222537	0.0095872	0.0202764	-0.028136	0.029231	0.335779	1	NA
ENSG00000087448.5	KLHL42	statin	hba1c	Minor_Salivary_Gland	0.0103399	0.0102013	0.31078	0.0122094	0.0343575	0.722317	0	NA	0.00557613	0.00955159	0.559361	-0.0148317	0.0294174	0.614135	1	NA
ENSG00000087448.5	KLHL42	statin	hba1c	Prostate	0.0167702	0.010089	0.0964679	0.0257989	0.0335745	0.442246	0	NA	0.0234024	0.0094473	0.0132437	0.0170913	0.0290494	0.556295	1	NA
ENSG00000087448.5	KLHL42	statin	hba1c	Pancreas	0.00730433	0.0101488	0.471694	0.0784594	0.0339616	0.0208749	0	NA	0.00827316	0.00950761	0.384212	0.0639424	0.0289303	0.0270896	1	NA
ENSG00000087448.5	KLHL42	statin	hba1c	Cells_EBV-transformed_lymphocytes	-0.0242984	0.0100874	0.0160058	-0.0346482	0.0342538	0.31177	0	NA	-0.031839	0.00947217	0.000775719	-0.00561812	0.0292519	0.847696	1	NA
ENSG00000087448.5	KLHL42	statin	hba1c	Colon_Sigmoid	-0.0141865	0.0100766	0.159172	0.00796528	0.0340982	0.815297	0	NA	-0.0211163	0.00946069	0.0256146	-0.027415	0.0291762	0.347405	1	NA
ENSG00000087448.5	KLHL42	statin	hba1c	Heart_Left_Ventricle	0.0244874	0.0102309	0.0166897	0.0378456	0.0342112	0.268626	0	NA	0.0192566	0.00957692	0.0443536	0.0349497	0.029615	0.237946	1	NA
ENSG00000087448.5	KLHL42	statin	hba1c	Esophagus_Gastroesophageal_Junction	-0.020189	0.0101511	0.046719	0.0102711	0.0338967	0.761881	0	NA	-0.0213786	0.00951645	0.0246727	-0.000629047	0.0291656	0.982792	1	NA
ENSG00000087448.5	KLHL42	statin	hba1c	Liver	0.0119364	0.0101196	0.238189	0.00412986	0.0337513	0.902613	0	NA	0.00787612	0.00953329	0.408708	-0.00507414	0.0292322	0.862195	1	NA
ENSG00000087448.5	KLHL42	statin	hba1c	Brain_Cerebellum	0.00324656	0.0101457	0.748973	0.0560129	0.0340067	0.0995351	0	NA	0.000909937	0.00955123	0.924101	0.0285048	0.0290736	0.326872	1	NA
ENSG00000087448.5	KLHL42	statin	hba1c	Artery_Aorta	-0.0115148	0.010143	0.25627	-0.141526	0.0336541	2.60738e-05	0	NA	-0.0130897	0.00952168	0.169216	-0.133339	0.0287841	3.6146e-06	1	NA
ENSG00000087448.5	KLHL42	statin	hba1c	Esophagus_Mucosa	-0.0168254	0.0101908	0.098729	0.0360726	0.0338615	0.286741	0	NA	-0.0134743	0.00954672	0.158125	0.00713124	0.0291187	0.806532	1	NA
ENSG00000087448.5	KLHL42	statin	hba1c	Cells_Transformed_fibroblasts	0.0273434	0.0101694	0.00717089	-0.0180184	0.0338793	0.594836	0	NA	0.0228647	0.00950863	0.016189	-0.036059	0.0289188	0.212432	1	NA
ENSG00000087448.5	KLHL42	statin	hba1c	Brain_Frontal_Cortex_BA9	-0.0137941	0.0101082	0.172366	-0.0477875	0.033628	0.155299	0	NA	-0.0106668	0.00948192	0.260605	-0.0110747	0.0290289	0.702829	1	NA
ENSG00000087448.5	KLHL42	statin	hba1c	Ovary	-0.0180203	0.01015	0.0758312	-0.0300617	0.0341819	0.379151	0	NA	-0.0156407	0.00952602	0.100613	0.00302778	0.0292898	0.917667	1	NA
ENSG00000087448.5	KLHL42	statin	hba1c	Breast_Mammary_Tissue	0.0232737	0.0100701	0.0208239	0.0115317	0.0338303	0.733203	0	NA	0.0261157	0.00945349	0.00573525	-0.0031598	0.0290903	0.913504	1	NA
ENSG00000087448.5	KLHL42	statin	hba1c	Brain_Cortex	0.01223	0.0101582	0.228609	-0.0492131	0.033759	0.144902	0	NA	0.0168334	0.0095834	0.079001	-0.0292426	0.0294296	0.320396	1	NA
ENSG00000104331.4	IMPAD1	statin	hba1c	Adipose_Visceral_Omentum	0.00583335	0.0101454	0.56531	0.00138062	0.0332994	0.966929	0	NA	0.00572378	0.00944385	0.544458	0.0119772	0.0284713	0.673993	1	NA
ENSG00000104331.4	IMPAD1	statin	hba1c	Artery_Tibial	0.0119512	0.0101423	0.238657	-0.0148006	0.0341769	0.664973	0	NA	0.00950815	0.00951375	0.317595	-0.0388158	0.0293771	0.186404	1	NA
ENSG00000104331.4	IMPAD1	statin	hba1c	Lung	0.00292108	0.0101543	0.773599	-0.0271603	0.033809	0.421776	0	NA	0.00216877	0.00951764	0.819749	-0.0041506	0.0291888	0.886923	1	NA
ENSG00000104331.4	IMPAD1	statin	hba1c	Brain_Amygdala	-0.000937708	0.0101224	0.926192	-0.00336566	0.0341091	0.921398	0	NA	-0.000866478	0.00945535	0.926985	-0.0337737	0.0289308	0.243051	1	NA
ENSG00000104331.4	IMPAD1	statin	hba1c	Brain_Substantia_nigra	-0.000499016	0.0101479	0.96078	-0.00392953	0.0339951	0.907977	0	NA	-0.00697675	0.00948564	0.462031	-0.00756456	0.0295759	0.79813	1	NA
ENSG00000104331.4	IMPAD1	statin	hba1c	Cells_EBV-transformed_lymphocytes	-0.00121815	0.0100822	0.903833	-0.0100889	0.0338253	0.765502	0	NA	-0.00119737	0.00948081	0.899499	0.0248759	0.0291092	0.392788	1	NA
ENSG00000104331.4	IMPAD1	statin	hba1c	Colon_Sigmoid	0.0297649	0.0101187	0.00326544	-0.0337823	0.0338621	0.318452	0	NA	0.0305404	0.0095436	0.00137385	-0.0438517	0.0294061	0.135896	1	NA
ENSG00000104331.4	IMPAD1	statin	hba1c	Artery_Coronary	0.0152798	0.0101271	0.13135	0.0192123	0.0339316	0.571253	0	NA	0.0111367	0.00946924	0.239557	0.0324523	0.029028	0.263582	1	NA
ENSG00000104331.4	IMPAD1	statin	hba1c	Heart_Left_Ventricle	0.00399565	0.0102348	0.696243	0.0353201	0.0336772	0.294278	0	NA	0.00584162	0.00956254	0.541276	0.0165401	0.0288826	0.56687	1	NA
ENSG00000104331.4	IMPAD1	statin	hba1c	Esophagus_Gastroesophageal_Junction	0.00199661	0.0101298	0.843747	-0.00399546	0.0335773	0.905281	0	NA	-0.00260164	0.00947084	0.783546	0.0146901	0.0290955	0.613634	1	NA
ENSG00000104331.4	IMPAD1	statin	hba1c	Liver	0.0168295	0.0101841	0.0984273	0.0229627	0.0339481	0.498783	0	NA	0.0133684	0.00949173	0.159004	0.0461492	0.0291161	0.112965	1	NA
ENSG00000104331.4	IMPAD1	statin	hba1c	Brain_Nucleus_accumbens_basal_ganglia	-0.00984303	0.0101653	0.332898	-0.00535396	0.0334509	0.872838	0	NA	-0.00730738	0.00953446	0.443428	0.00150921	0.0289505	0.958425	1	NA
ENSG00000104331.4	IMPAD1	statin	hba1c	Nerve_Tibial	0.00548684	0.0101333	0.588187	-0.0219044	0.034423	0.52456	0	NA	0.0027146	0.00948786	0.774791	-0.0306556	0.0293208	0.295781	1	NA
ENSG00000104331.4	IMPAD1	statin	hba1c	Cells_Transformed_fibroblasts	-0.00702116	0.0101967	0.491091	0.003323	0.0339407	0.922007	0	NA	-0.00944834	0.00952668	0.321307	0.0224716	0.0290253	0.438807	1	NA
ENSG00000104331.4	IMPAD1	statin	hba1c	Heart_Atrial_Appendage	0.0157984	0.0101248	0.118675	-0.0232249	0.0337845	0.491805	0	NA	0.0152202	0.00950024	0.109137	-0.0456924	0.0288851	0.11368	1	NA
ENSG00000104331.4	IMPAD1	statin	hba1c	Vagina	-0.000883534	0.010129	0.93049	-0.0214679	0.0341208	0.529237	0	NA	-0.0056362	0.00942554	0.549859	-0.024804	0.0294152	0.399096	1	NA
ENSG00000104331.4	IMPAD1	statin	hba1c	Adrenal_Gland	0.00293804	0.0102382	0.774136	-0.0155461	0.0339855	0.647359	0	NA	-0.00220821	0.00958849	0.817861	0.0265444	0.0294114	0.366781	1	NA
ENSG00000104331.4	IMPAD1	statin	hba1c	Ovary	0.00657326	0.0101368	0.51669	-0.0741751	0.033963	0.0289624	0	NA	0.00610665	0.00952	0.521228	-0.129578	0.0289715	7.72691e-06	1	NA
ENSG00000104331.4	IMPAD1	statin	hba1c	Breast_Mammary_Tissue	0.0115424	0.0102338	0.259377	-0.0322027	0.0341188	0.34525	0	NA	0.0118269	0.00954334	0.215242	-0.0162585	0.0291829	0.577443	1	NA
ENSG00000104331.4	IMPAD1	statin	hba1c	Brain_Cortex	0.00511126	0.0100217	0.610037	-0.0503536	0.0338154	0.136468	0	NA	-0.000974211	0.00936335	0.917134	-0.00153688	0.0289975	0.957732	1	NA
ENSG00000104331.4	IMPAD1	statin	hba1c	Testis	0.00327112	0.0102789	0.750305	0.0153673	0.0344912	0.655928	0	NA	0.00476231	0.00957833	0.619051	-0.00159539	0.0294492	0.956796	1	NA
ENSG00000137312.10	FLOT1	statin	hba1c	Adipose_Visceral_Omentum	0.0380216	0.0103868	0.000251661	0.0732815	0.0351531	0.0371019	0	NA	0.0377189	0.00978679	0.000116174	0.105647	0.0311387	0.000691873	1	NA
ENSG00000137312.10	FLOT1	statin	hba1c	Artery_Tibial	0.0236612	0.010262	0.021126	0.0373376	0.0344204	0.278033	0	NA	0.0198143	0.00965538	0.0401553	0.0794095	0.0297707	0.00764473	1	NA
ENSG00000137312.10	FLOT1	statin	hba1c	Brain_Anterior_cingulate_cortex_BA24	0.0484831	0.0101647	1.84439e-06	0.0631524	0.0342716	0.0653721	0	NA	0.0474629	0.00956159	6.90886e-07	0.062565	0.02981	0.035835	1	NA
ENSG00000137312.10	FLOT1	statin	hba1c	Thyroid	0.051556	0.010397	7.09536e-07	0.108607	0.0353255	0.00210889	0	NA	0.0521757	0.00979318	9.94293e-08	0.116585	0.0313568	0.000200792	1	NA
ENSG00000137312.10	FLOT1	statin	hba1c	Lung	0.0185056	0.0103418	0.0735506	0.100056	0.0348838	0.0041272	0	NA	0.0202295	0.0097196	0.0374055	0.107897	0.0306606	0.000433035	1	NA
ENSG00000137312.10	FLOT1	statin	hba1c	Esophagus_Muscularis	0.0227507	0.0103269	0.0275916	0.0980374	0.034466	0.00444852	0	NA	0.0244782	0.00965102	0.011202	0.100288	0.0300034	0.000830121	1	NA
ENSG00000137312.10	FLOT1	statin	hba1c	Brain_Amygdala	-0.000171433	0.010085	0.986438	0.0373668	0.034043	0.272363	0	NA	0.00860671	0.00944243	0.362035	0.0368926	0.028865	0.201211	1	NA
ENSG00000137312.10	FLOT1	statin	hba1c	Brain_Hippocampus	-0.0155264	0.0101015	0.124285	0.0225079	0.0333875	0.500222	0	NA	-0.0124122	0.009513	0.191975	0.0216519	0.0285488	0.448202	1	NA
ENSG00000137312.10	FLOT1	statin	hba1c	Whole_Blood	0.0283627	0.0103458	0.00611661	0.129918	0.0346659	0.000178458	0	NA	0.0314063	0.00970223	0.00120786	0.134951	0.0301616	7.66827e-06	1	NA
ENSG00000137312.10	FLOT1	statin	hba1c	Skin_Sun_Exposed_Lower_leg	0.0148203	0.0102718	0.149071	0.067821	0.0344826	0.0492044	0	NA	0.011593	0.00967538	0.23084	0.0915095	0.0299783	0.00226926	1	NA
ENSG00000137312.10	FLOT1	statin	hba1c	Stomach	0.0321874	0.0103233	0.0018212	0.0529803	0.0342322	0.121701	0	NA	0.0313385	0.00971498	0.00125625	0.0687382	0.0297995	0.0210723	1	NA
ENSG00000137312.10	FLOT1	statin	hba1c	Artery_Coronary	0.051218	0.0102481	5.79902e-07	0.0588013	0.034043	0.0841199	0	NA	0.0532509	0.00962976	3.20547e-08	0.0785241	0.0296585	0.00810633	1	NA
ENSG00000137312.10	FLOT1	statin	hba1c	Pituitary	0.0432377	0.0104276	3.37661e-05	0.115229	0.0349463	0.000976091	0	NA	0.042769	0.00981205	1.30763e-05	0.129067	0.0308716	2.90546e-05	1	NA
ENSG00000137312.10	FLOT1	statin	hba1c	Esophagus_Gastroesophageal_Junction	0.0218316	0.0102287	0.0328136	0.0645726	0.033886	0.0567042	0	NA	0.0196882	0.00959559	0.0401896	0.0755469	0.0291804	0.00962656	1	NA
ENSG00000137312.10	FLOT1	statin	hba1c	Brain_Hypothalamus	0.00486814	0.0101486	0.631451	-0.0184199	0.0339672	0.587623	0	NA	0.00946795	0.00954311	0.321137	-0.00960617	0.0290034	0.740487	1	NA
ENSG00000137312.10	FLOT1	statin	hba1c	Spleen	0.0422099	0.0100784	2.81226e-05	0.0547171	0.0342295	0.109923	0	NA	0.0401385	0.00946297	2.21891e-05	0.069269	0.0293055	0.0180942	1	NA
ENSG00000137312.10	FLOT1	statin	hba1c	Brain_Cerebellum	0.0323508	0.0103037	0.00169103	0.0852252	0.0347969	0.0143165	0	NA	0.0336076	0.00968747	0.00052205	0.0995105	0.0305947	0.00114379	1	NA
ENSG00000137312.10	FLOT1	statin	hba1c	Small_Intestine_Terminal_Ileum	0.0468196	0.0103187	5.69667e-06	0.0793758	0.0344635	0.0212685	0	NA	0.0441454	0.0097377	5.80274e-06	0.0775065	0.030479	0.0109922	1	NA
ENSG00000137312.10	FLOT1	statin	hba1c	Nerve_Tibial	0.0179058	0.0101718	0.0783503	0.0692379	0.0344243	0.0442929	0	NA	0.0158008	0.00956718	0.0986247	0.0837792	0.030002	0.00523104	1	NA
ENSG00000137312.10	FLOT1	statin	hba1c	Adipose_Subcutaneous	0.0181004	0.0103112	0.0791894	0.0957459	0.0346647	0.00574385	0	NA	0.0171835	0.00969724	0.0763942	0.116697	0.0302504	0.000114464	1	NA
ENSG00000137312.10	FLOT1	statin	hba1c	Vagina	0.0229586	0.0103054	0.0258923	0.0676734	0.0347572	0.0515309	0	NA	0.019745	0.00967058	0.0411758	0.0838379	0.0303432	0.00572754	1	NA
ENSG00000137312.10	FLOT1	statin	hba1c	Breast_Mammary_Tissue	-0.00108915	0.0101828	0.914821	0.0704957	0.0342726	0.0396946	0	NA	-0.00556957	0.00957132	0.560633	0.0782486	0.0297448	0.00852175	1	NA
ENSG00000137312.10	FLOT1	statin	hba1c	Testis	0.000991775	0.0101824	0.922408	0.0151773	0.0342144	0.657336	0	NA	0.00279169	0.00948768	0.768572	0.0184758	0.0290142	0.524265	1	NA
ENSG00000137312.10	FLOT1	statin	hba1c	Muscle_Skeletal	-0.032126	0.0101501	0.00155041	0.0255337	0.0336733	0.448285	0	NA	-0.034307	0.00951629	0.000312059	0.0213087	0.0286927	0.457692	1	NA
ENSG00000198625.8	MDM4	statin	hba1c	Brain_Anterior_cingulate_cortex_BA24	0.00793728	0.0101207	0.432886	0.0405226	0.0340147	0.233526	0	NA	0.00568927	0.00948522	0.548637	0.0112954	0.0290109	0.697018	1	NA
ENSG00000198625.8	MDM4	statin	hba1c	Thyroid	0.020606	0.0102431	0.0442515	0.113931	0.0340287	0.000813707	0	NA	0.0191498	0.00963396	0.0468403	0.13565	0.029219	3.44178e-06	1	NA
ENSG00000198625.8	MDM4	statin	hba1c	Brain_Amygdala	0.0228816	0.0102196	0.025156	-0.0568203	0.0338321	0.093059	0	NA	0.0169748	0.0096033	0.0771276	-0.0143537	0.028973	0.620307	1	NA
ENSG00000198625.8	MDM4	statin	hba1c	Brain_Spinal_cord_cervical_c-1	0.0192559	0.0102006	0.0590639	0.00342197	0.0341526	0.920188	0	NA	0.00926506	0.00958308	0.333636	-2.76335e-05	0.0294972	0.999253	1	NA
ENSG00000198625.8	MDM4	statin	hba1c	Skin_Not_Sun_Exposed_Suprapubic	0.0089061	0.0101582	0.380627	0.0476437	0.034051	0.161757	0	NA	0.0078054	0.00950672	0.411624	0.0442124	0.0292633	0.130827	1	NA
ENSG00000198625.8	MDM4	statin	hba1c	Whole_Blood	0.0148877	0.0101961	0.14425	0.116803	0.0340938	0.000612685	0	NA	0.0127651	0.00959029	0.183173	0.0889277	0.0295707	0.00263584	1	NA
ENSG00000198625.8	MDM4	statin	hba1c	Skin_Sun_Exposed_Lower_leg	0.0177889	0.0100721	0.0773697	0.0404492	0.0338241	0.231747	0	NA	0.0184999	0.00950012	0.0514944	0.0463182	0.0287938	0.107699	1	NA
ENSG00000198625.8	MDM4	statin	hba1c	Minor_Salivary_Gland	-0.00972029	0.0101227	0.336929	-0.0966105	0.0337065	0.00415398	0	NA	-0.0117031	0.00945171	0.215643	-0.0493944	0.0287595	0.0858881	1	NA
ENSG00000198625.8	MDM4	statin	hba1c	Pituitary	0.00353591	0.0102648	0.730493	0.0602281	0.0339987	0.076481	0	NA	0.00071284	0.00955165	0.940509	0.0141033	0.0294843	0.632414	1	NA
ENSG00000198625.8	MDM4	statin	hba1c	Brain_Nucleus_accumbens_basal_ganglia	-0.00090397	0.0101884	0.9293	-0.0132326	0.0342078	0.698882	0	NA	-0.00631108	0.00957758	0.509932	-0.00409668	0.029718	0.890358	1	NA
ENSG00000198625.8	MDM4	statin	hba1c	Brain_Caudate_basal_ganglia	0.00909096	0.0101619	0.370996	0.0138836	0.0340388	0.683365	0	NA	0.00540615	0.00952702	0.570405	0.0284615	0.028999	0.326363	1	NA
ENSG00000198625.8	MDM4	statin	hba1c	Brain_Putamen_basal_ganglia	-0.0155715	0.0101589	0.125328	0.0164069	0.0334883	0.624183	0	NA	-0.0143332	0.00956146	0.133859	-0.0146632	0.0290782	0.614072	1	NA
ENSG00000198625.8	MDM4	statin	hba1c	Nerve_Tibial	0.0257069	0.0101866	0.0116161	0.111788	0.0341265	0.00105406	0	NA	0.0211058	0.00957137	0.0274474	0.100237	0.0295078	0.000681358	1	NA
ENSG00000198625.8	MDM4	statin	hba1c	Brain_Frontal_Cortex_BA9	0.00651859	0.0100887	0.518196	0.0505074	0.0338335	0.135484	0	NA	0.00293527	0.00946354	0.756434	0.016393	0.0291128	0.573378	1	NA
ENSG00000198625.8	MDM4	statin	hba1c	Colon_Transverse	0.0109813	0.0102028	0.281792	0.0404091	0.0342227	0.237694	0	NA	0.00572997	0.00956801	0.549261	0.0553802	0.0293238	0.0589489	1	NA
ENSG00000198625.8	MDM4	statin	hba1c	Breast_Mammary_Tissue	-0.00252981	0.0101357	0.802902	-0.00916909	0.0338547	0.786517	0	NA	-0.00320912	0.00954339	0.73667	-0.0112574	0.0289766	0.697645	1	NA
ENSG00000204257.10	HLA-DMA	statin	hba1c	Artery_Tibial	0.0632784	0.010368	1.03961e-09	0.039818	0.0345959	0.249754	0	NA	0.0622136	0.00975778	1.82021e-10	0.0556168	0.0303711	0.0670641	1	NA
ENSG00000204257.10	HLA-DMA	statin	hba1c	Thyroid	0.0621621	0.0104719	2.91871e-09	0.084526	0.0355579	0.0174475	0	NA	0.0622207	0.00986629	2.85624e-10	0.0689768	0.0315748	0.0289219	1	NA
ENSG00000204257.10	HLA-DMA	statin	hba1c	Esophagus_Muscularis	0.0537864	0.0105082	3.0792e-07	0.109358	0.0353101	0.0019543	0	NA	0.0518159	0.00987278	1.53461e-07	0.0906878	0.0312962	0.00375883	1	NA
ENSG00000204257.10	HLA-DMA	statin	hba1c	Brain_Spinal_cord_cervical_c-1	-0.0110017	0.0102699	0.284054	0.0480993	0.0336057	0.152348	0	NA	-0.00917998	0.00960838	0.339369	0.0495768	0.0291401	0.0888824	1	NA
ENSG00000204257.10	HLA-DMA	statin	hba1c	Skin_Not_Sun_Exposed_Suprapubic	0.056724	0.0104651	5.94948e-08	0.0733925	0.0354776	0.0385745	0	NA	0.0557433	0.00986083	1.57669e-08	0.0603119	0.0313952	0.0547249	1	NA
ENSG00000204257.10	HLA-DMA	statin	hba1c	Skin_Sun_Exposed_Lower_leg	0.0604458	0.0104941	8.41158e-09	0.080136	0.0356489	0.024581	0	NA	0.0596665	0.00988427	1.57484e-09	0.0722589	0.0315553	0.0220264	1	NA
ENSG00000204257.10	HLA-DMA	statin	hba1c	Stomach	0.0537578	0.0103829	2.24807e-07	0.126032	0.0350771	0.000326876	0	NA	0.0503173	0.00977771	2.6592e-07	0.110143	0.0308854	0.000362219	1	NA
ENSG00000204257.10	HLA-DMA	statin	hba1c	Brain_Substantia_nigra	0.0449015	0.0101328	9.36678e-06	-0.0111919	0.0338046	0.740588	0	NA	0.04236	0.00953819	8.95e-06	0.0194983	0.0290858	0.502621	1	NA
ENSG00000204257.10	HLA-DMA	statin	hba1c	Minor_Salivary_Gland	0.016009	0.0102217	0.117308	0.123767	0.0341758	0.000292926	0	NA	0.017377	0.00959891	0.0702471	0.092281	0.029727	0.00190745	1	NA
ENSG00000204257.10	HLA-DMA	statin	hba1c	Prostate	0.0424128	0.010306	3.86556e-05	0.0702438	0.0342627	0.0403494	0	NA	0.0369453	0.0096632	0.000131677	0.040429	0.0295347	0.171042	1	NA
ENSG00000204257.10	HLA-DMA	statin	hba1c	Pancreas	0.063197	0.0104912	1.70372e-09	0.0778278	0.0355823	0.0287234	0	NA	0.0623754	0.00988286	2.76387e-10	0.0642113	0.0315833	0.0420447	1	NA
ENSG00000204257.10	HLA-DMA	statin	hba1c	Colon_Sigmoid	0.0630482	0.01041	1.39139e-09	0.0494082	0.0353955	0.162748	0	NA	0.0613599	0.00979709	3.77458e-10	0.0526311	0.0312526	0.0921705	1	NA
ENSG00000204257.10	HLA-DMA	statin	hba1c	Pituitary	0.0494003	0.0104092	2.0764e-06	0.0660607	0.035312	0.0613764	0	NA	0.0453613	0.00976352	3.38433e-06	0.0535222	0.0309214	0.0834682	1	NA
ENSG00000204257.10	HLA-DMA	statin	hba1c	Uterus	-0.00163041	0.0101759	0.872705	0.0636529	0.0336492	0.0585365	0	NA	-0.00366114	0.00952889	0.700819	0.0611	0.0289604	0.0348778	1	NA
ENSG00000204257.10	HLA-DMA	statin	hba1c	Heart_Left_Ventricle	0.0654355	0.0104914	4.45808e-10	0.0788187	0.0354937	0.0263753	0	NA	0.0645073	0.00986698	6.24743e-11	0.0729488	0.0314626	0.0204175	1	NA
ENSG00000204257.10	HLA-DMA	statin	hba1c	Esophagus_Gastroesophageal_Junction	0.0571716	0.0105082	5.30836e-08	0.0697599	0.0353215	0.0482683	0	NA	0.0556677	0.00989492	1.8456e-08	0.0615578	0.0312544	0.0488876	1	NA
ENSG00000204257.10	HLA-DMA	statin	hba1c	Liver	0.0612293	0.0104862	5.25048e-09	0.0787411	0.0356025	0.0269892	0	NA	0.0607206	0.00987678	7.85569e-10	0.0642189	0.031601	0.0421355	1	NA
ENSG00000204257.10	HLA-DMA	statin	hba1c	Brain_Cerebellum	0.0575426	0.0104561	3.72858e-08	0.0735546	0.0354921	0.0382263	0	NA	0.0547183	0.00984217	2.70418e-08	0.0713108	0.031365	0.0229912	1	NA
ENSG00000204257.10	HLA-DMA	statin	hba1c	Brain_Nucleus_accumbens_basal_ganglia	0.0667632	0.0103707	1.2133e-10	0.0829394	0.0347917	0.0171311	0	NA	0.066746	0.00973641	7.11656e-12	0.0691338	0.030427	0.0230794	1	NA
ENSG00000204257.10	HLA-DMA	statin	hba1c	Artery_Aorta	0.0311908	0.0102265	0.00228849	0.110737	0.0340357	0.00113967	0	NA	0.0335668	0.00962933	0.000490504	0.136715	0.0295608	3.74835e-06	1	NA
ENSG00000204257.10	HLA-DMA	statin	hba1c	Esophagus_Mucosa	0.063562	0.0104884	1.35949e-09	0.0826167	0.0354904	0.0199194	0	NA	0.0625973	0.00987274	2.29142e-10	0.0665467	0.0314438	0.0343134	1	NA
ENSG00000204257.10	HLA-DMA	statin	hba1c	Cells_Transformed_fibroblasts	0.0597451	0.0104816	1.1982e-08	0.0775655	0.0355984	0.0293389	0	NA	0.0594708	0.00987225	1.70116e-09	0.0616287	0.0316008	0.0511491	1	NA
ENSG00000204257.10	HLA-DMA	statin	hba1c	Heart_Atrial_Appendage	0.0505138	0.0104097	1.21864e-06	0.0300735	0.0350782	0.391264	0	NA	0.0488696	0.00977097	5.68829e-07	0.0470452	0.0308041	0.126702	1	NA
ENSG00000204257.10	HLA-DMA	statin	hba1c	Colon_Transverse	0.0773106	0.0105167	1.96445e-13	0.120278	0.0355437	0.000714481	0	NA	0.075328	0.00990931	2.92166e-14	0.10413	0.0316229	0.000991761	1	NA
ENSG00000204257.10	HLA-DMA	statin	hba1c	Brain_Cerebellar_Hemisphere	0.0593745	0.0104684	1.41313e-08	0.0740384	0.0355424	0.0372419	0	NA	0.0583187	0.00985885	3.31148e-09	0.0649825	0.0315088	0.0391738	1	NA
ENSG00000204257.10	HLA-DMA	statin	hba1c	Ovary	0.0548183	0.0104586	1.5931e-07	0.0934785	0.0353664	0.00821394	0	NA	0.053694	0.00984264	4.89052e-08	0.086376	0.0312893	0.00577021	1	NA
ENSG00000204257.10	HLA-DMA	statin	hba1c	Brain_Cortex	0.0700846	0.0104233	1.77038e-11	0.0863102	0.0351584	0.0140927	0	NA	0.0691152	0.00981414	1.88944e-12	0.09249	0.0311469	0.00298309	1	NA
ENSG00000204257.10	HLA-DMA	statin	hba1c	Testis	0.061243	0.0104439	4.51912e-09	0.090959	0.0353147	0.0100045	0	NA	0.0599039	0.00983845	1.13792e-09	0.0766651	0.0312027	0.0140103	1	NA
ENSG00000204257.10	HLA-DMA	statin	hba1c	Muscle_Skeletal	0.0591081	0.0104967	1.79067e-08	0.0712945	0.0355659	0.0450083	0	NA	0.0574776	0.00988891	6.16075e-09	0.0548016	0.0316017	0.0828944	1	NA
ENSG00000204267.9	TAP2	statin	hba1c	Adipose_Visceral_Omentum	0.0277216	0.0102856	0.00703469	-0.0232163	0.0350005	0.50713	0	NA	0.0186146	0.00966346	0.0540691	-0.0406536	0.0305005	0.182569	1	NA
ENSG00000204267.9	TAP2	statin	hba1c	Artery_Tibial	0.0147321	0.0102742	0.151605	-0.0416396	0.0349413	0.233379	0	NA	0.00669542	0.00967678	0.488996	-0.047611	0.0308066	0.12223	1	NA
ENSG00000204267.9	TAP2	statin	hba1c	Brain_Anterior_cingulate_cortex_BA24	0.0569273	0.0100901	1.682e-08	0.0148192	0.0339425	0.662403	0	NA	0.0497378	0.00951903	1.74067e-07	0.0141367	0.0294276	0.630951	1	NA
ENSG00000204267.9	TAP2	statin	hba1c	Thyroid	0.00281587	0.0102119	0.782745	-0.0359064	0.0347724	0.301786	0	NA	-0.00458631	0.00963317	0.634007	-0.0426381	0.0303599	0.160193	1	NA
ENSG00000204267.9	TAP2	statin	hba1c	Lung	-0.0098483	0.010335	0.340636	-0.103408	0.034982	0.00311625	0	NA	-0.0192209	0.0097402	0.0484549	-0.11143	0.030767	0.000292648	1	NA
ENSG00000204267.9	TAP2	statin	hba1c	Esophagus_Muscularis	0.0241727	0.0102122	0.0179314	-0.000261272	0.034477	0.993954	0	NA	0.0155253	0.00958172	0.105167	-0.00309532	0.0299847	0.917781	1	NA
ENSG00000204267.9	TAP2	statin	hba1c	Brain_Spinal_cord_cervical_c-1	0.0360445	0.0101031	0.000360189	0.0460124	0.0337423	0.17268	0	NA	0.0362762	0.00945265	0.000124204	0.0616569	0.028745	0.0319558	1	NA
ENSG00000204267.9	TAP2	statin	hba1c	Skin_Not_Sun_Exposed_Suprapubic	0.019836	0.010098	0.0494904	0.0460058	0.0337566	0.172925	0	NA	0.0158659	0.00948483	0.0943727	0.035268	0.028803	0.220781	1	NA
ENSG00000204267.9	TAP2	statin	hba1c	Whole_Blood	-0.000384309	0.0102615	0.970125	-0.088003	0.0347408	0.0113048	0	NA	-0.00713933	0.00963583	0.458745	-0.0794885	0.0304008	0.00893108	1	NA
ENSG00000204267.9	TAP2	statin	hba1c	Skin_Sun_Exposed_Lower_leg	0.00841487	0.0101464	0.406908	0.0318932	0.0335849	0.3423	0	NA	0.00482427	0.00952888	0.612661	0.0251576	0.0287073	0.38084	1	NA
ENSG00000204267.9	TAP2	statin	hba1c	Stomach	-0.000686364	0.0103144	0.946945	-0.0667329	0.0352416	0.0582804	0	NA	-0.0117211	0.00970412	0.227107	-0.0757831	0.030957	0.0143646	1	NA
ENSG00000204267.9	TAP2	statin	hba1c	Colon_Sigmoid	0.00797358	0.0101986	0.434312	-0.0272695	0.0348633	0.434106	0	NA	-0.000403064	0.00957977	0.966439	-0.038005	0.030382	0.210969	1	NA
ENSG00000204267.9	TAP2	statin	hba1c	Artery_Coronary	0.00316133	0.0103602	0.760258	-0.0749364	0.03477	0.031146	0	NA	-0.00296128	0.0097571	0.761508	-0.06643	0.0304879	0.0293393	1	NA
ENSG00000204267.9	TAP2	statin	hba1c	Heart_Left_Ventricle	0.0205906	0.010158	0.0426595	-0.0322001	0.0339904	0.343472	0	NA	0.0161334	0.00953413	0.0906122	-0.0281855	0.0292802	0.335741	1	NA
ENSG00000204267.9	TAP2	statin	hba1c	Esophagus_Gastroesophageal_Junction	0.0376901	0.0101682	0.000210022	0.0130575	0.0336041	0.697595	0	NA	0.0332415	0.0095795	0.000520337	0.037667	0.0288513	0.191704	1	NA
ENSG00000204267.9	TAP2	statin	hba1c	Brain_Hypothalamus	0.0283661	0.010159	0.00523473	0.0204589	0.0344417	0.552502	0	NA	0.0230522	0.0095497	0.0157818	-0.00267466	0.0297201	0.928291	1	NA
ENSG00000204267.9	TAP2	statin	hba1c	Spleen	-0.0206111	0.0103349	0.0461167	-0.150683	0.0345407	1.28598e-05	0	NA	-0.0251467	0.00973182	0.00976702	-0.140509	0.0301987	3.27441e-06	1	NA
ENSG00000204267.9	TAP2	statin	hba1c	Brain_Cerebellum	0.0418661	0.0101736	3.86886e-05	0.0969929	0.0343551	0.00475403	0	NA	0.0337389	0.00955753	0.000415421	0.0857814	0.0298845	0.00409908	1	NA
ENSG00000204267.9	TAP2	statin	hba1c	Brain_Nucleus_accumbens_basal_ganglia	0.0205429	0.0100772	0.0414943	-0.0468087	0.0344284	0.173958	0	NA	0.0108325	0.00948211	0.253284	-0.0234774	0.0296958	0.429178	1	NA
ENSG00000204267.9	TAP2	statin	hba1c	Brain_Caudate_basal_ganglia	0.0315987	0.0102483	0.00204709	-0.00983279	0.0344463	0.775298	0	NA	0.0211112	0.00963102	0.0283793	0.00200087	0.0298563	0.946568	1	NA
ENSG00000204267.9	TAP2	statin	hba1c	Artery_Aorta	0.0217914	0.0102788	0.0340037	-0.005252	0.034858	0.880237	0	NA	0.0138327	0.00967512	0.152797	-0.0206245	0.0305783	0.500005	1	NA
ENSG00000204267.9	TAP2	statin	hba1c	Brain_Putamen_basal_ganglia	0.0455377	0.0101982	7.99749e-06	0.00170295	0.0341437	0.960221	0	NA	0.0364891	0.00960348	0.000144948	-0.00190934	0.029598	0.948565	1	NA
ENSG00000204267.9	TAP2	statin	hba1c	Small_Intestine_Terminal_Ileum	0.00599372	0.0102194	0.557537	-0.09034	0.0340297	0.00793702	0	NA	0.00206778	0.00958391	0.829178	-0.0753545	0.0294936	0.0106203	1	NA
ENSG00000204267.9	TAP2	statin	hba1c	Nerve_Tibial	-0.0067984	0.0103137	0.50979	-0.047647	0.0351912	0.175754	0	NA	-0.0160212	0.00970363	0.0987289	-0.0591869	0.0309031	0.055462	1	NA
ENSG00000204267.9	TAP2	statin	hba1c	Esophagus_Mucosa	0.0235597	0.0102913	0.0220627	-0.0670164	0.0349466	0.0551511	0	NA	0.0143069	0.00969961	0.140213	-0.0558894	0.0308039	0.0696221	1	NA
ENSG00000204267.9	TAP2	statin	hba1c	Cells_Transformed_fibroblasts	0.00802244	0.0103256	0.437191	-0.0910987	0.0351385	0.00952638	0	NA	-0.00279934	0.00974382	0.773887	-0.0846635	0.0311333	0.00654031	1	NA
ENSG00000204267.9	TAP2	statin	hba1c	Heart_Atrial_Appendage	0.0356962	0.0101233	0.000421642	0.0480178	0.0338318	0.155809	0	NA	0.0329899	0.00949079	0.000508966	0.0341514	0.0287578	0.23501	1	NA
ENSG00000204267.9	TAP2	statin	hba1c	Brain_Frontal_Cortex_BA9	0.0354055	0.0101893	0.000511322	0.0599458	0.0343935	0.0813442	0	NA	0.0295914	0.00955682	0.00195912	0.0451806	0.0295888	0.126774	1	NA
ENSG00000204267.9	TAP2	statin	hba1c	Adipose_Subcutaneous	0.0122503	0.0103121	0.234851	-0.0957652	0.0350775	0.00633144	0	NA	0.00256385	0.00973051	0.792176	-0.097017	0.0309641	0.00172905	1	NA
ENSG00000204267.9	TAP2	statin	hba1c	Vagina	0.01485	0.0100773	0.140588	-0.0588583	0.0332301	0.0765221	0	NA	0.0127364	0.00947193	0.178739	-0.0616951	0.0282431	0.0289304	1	NA
ENSG00000204267.9	TAP2	statin	hba1c	Colon_Transverse	-0.0151079	0.0102732	0.141395	-0.109683	0.0349652	0.00170731	0	NA	-0.0245217	0.00967847	0.0112886	-0.105656	0.0307964	0.000601829	1	NA
ENSG00000204267.9	TAP2	statin	hba1c	Adrenal_Gland	0.000942008	0.0104007	0.927833	-0.109222	0.0344876	0.0015403	0	NA	-0.0101052	0.00977295	0.301138	-0.0898895	0.0296134	0.00240185	1	NA
ENSG00000204267.9	TAP2	statin	hba1c	Brain_Cerebellar_Hemisphere	0.0558055	0.0102686	5.49206e-08	0.113221	0.0346242	0.00107547	0	NA	0.0507896	0.00962743	1.32386e-07	0.0970525	0.0302221	0.00132133	1	NA
ENSG00000204267.9	TAP2	statin	hba1c	Ovary	-0.0362946	0.010104	0.000328045	-0.0100526	0.0336455	0.765109	0	NA	-0.0346274	0.00945701	0.000250687	-0.00426917	0.0287899	0.882116	1	NA
ENSG00000204267.9	TAP2	statin	hba1c	Breast_Mammary_Tissue	0.0415747	0.0101729	4.37355e-05	0.0556278	0.033997	0.101786	0	NA	0.0365695	0.00958483	0.000135988	0.048008	0.0291608	0.0996986	1	NA
ENSG00000204267.9	TAP2	statin	hba1c	Brain_Cortex	0.0313229	0.0101614	0.00205243	0.0348574	0.0340014	0.30528	0	NA	0.0278078	0.00953112	0.00352755	0.0478334	0.0292278	0.10172	1	NA
ENSG00000204267.9	TAP2	statin	hba1c	Testis	-0.0481502	0.0102538	2.65487e-06	-0.0862844	0.0342784	0.0118304	0	NA	-0.0537668	0.00961851	2.27159e-08	-0.0686072	0.0295396	0.0202032	1	NA
ENSG00000204267.9	TAP2	statin	hba1c	Muscle_Skeletal	0.033886	0.0102324	0.00092747	-0.019587	0.0345351	0.570604	0	NA	0.025772	0.00963039	0.0074482	-0.0201337	0.0300818	0.503305	1	NA
ENSG00000204338.4	CYP21A1P	statin	hba1c	Adipose_Visceral_Omentum	-0.0627531	0.0103474	1.32265e-09	-0.0485508	0.034904	0.16423	0	NA	-0.0565184	0.00976291	7.07687e-09	-0.0950431	0.0308806	0.00208561	1	NA
ENSG00000204338.4	CYP21A1P	statin	hba1c	Thyroid	-0.0850272	0.010443	3.88623e-16	-0.112953	0.0354356	0.00143481	0	NA	-0.0826054	0.00985758	5.29778e-17	-0.144155	0.0316152	5.12317e-06	1	NA
ENSG00000204338.4	CYP21A1P	statin	hba1c	Esophagus_Muscularis	-0.0622437	0.01035	1.81147e-09	-0.0684687	0.0350073	0.0504842	0	NA	-0.0579121	0.00976618	3.03183e-09	-0.103157	0.0308639	0.000830786	1	NA
ENSG00000204338.4	CYP21A1P	statin	hba1c	Colon_Sigmoid	-0.065971	0.0103565	1.89044e-10	-0.0566584	0.0347981	0.103482	0	NA	-0.0605773	0.00974069	5.00333e-10	-0.0911344	0.0305892	0.00288906	1	NA
ENSG00000204338.4	CYP21A1P	statin	hba1c	Pituitary	-0.0393547	0.0102801	0.000129055	-0.0619248	0.0346802	0.0741649	0	NA	-0.0336178	0.00969857	0.000527755	-0.0902418	0.0304321	0.00302337	1	NA
ENSG00000204338.4	CYP21A1P	statin	hba1c	Esophagus_Gastroesophageal_Junction	-0.0671176	0.0102975	7.13319e-11	-0.0633539	0.0346958	0.0678534	0	NA	-0.0604303	0.0096865	4.41485e-10	-0.0783751	0.0304011	0.00993649	1	NA
ENSG00000204338.4	CYP21A1P	statin	hba1c	Brain_Hypothalamus	-0.0742625	0.0103815	8.46785e-13	-0.0871905	0.035079	0.0129353	0	NA	-0.0702955	0.00979538	7.15731e-13	-0.120178	0.0308545	9.81999e-05	1	NA
ENSG00000204338.4	CYP21A1P	statin	hba1c	Spleen	-0.057397	0.0103179	2.65428e-08	-0.0843384	0.0347764	0.0153016	0	NA	-0.0543296	0.00972095	2.28494e-08	-0.128374	0.030603	2.73106e-05	1	NA
ENSG00000204338.4	CYP21A1P	statin	hba1c	Liver	-0.0808186	0.0104764	1.21632e-14	-0.118117	0.0355288	0.000885606	0	NA	-0.0779014	0.00989321	3.42837e-15	-0.130463	0.0315584	3.5647e-05	1	NA
ENSG00000204338.4	CYP21A1P	statin	hba1c	Brain_Cerebellum	-0.0595049	0.0102582	6.60297e-09	-0.00730471	0.0345126	0.832377	0	NA	-0.0529482	0.00964623	4.0421e-08	-0.0540651	0.0300391	0.0718888	1	NA
ENSG00000204338.4	CYP21A1P	statin	hba1c	Brain_Nucleus_accumbens_basal_ganglia	-0.051606	0.0101875	4.07054e-07	-0.0270701	0.0342115	0.428794	0	NA	-0.0453557	0.00956698	2.1282e-06	-0.0749713	0.029581	0.0112627	1	NA
ENSG00000204338.4	CYP21A1P	statin	hba1c	Brain_Caudate_basal_ganglia	-0.059031	0.0103713	1.25736e-08	-0.112606	0.0351078	0.0013392	0	NA	-0.0549954	0.00980183	2.01474e-08	-0.127548	0.0310302	3.94883e-05	1	NA
ENSG00000204338.4	CYP21A1P	statin	hba1c	Artery_Aorta	-0.0631175	0.010369	1.14938e-09	-0.0236668	0.0347711	0.496096	0	NA	-0.0578227	0.00976869	3.23547e-09	-0.0573627	0.030636	0.0611517	1	NA
ENSG00000204338.4	CYP21A1P	statin	hba1c	Nerve_Tibial	-0.0611055	0.010332	3.33544e-09	-0.0409159	0.0348196	0.239961	0	NA	-0.0532717	0.00973909	4.50332e-08	-0.0785782	0.0304861	0.00995154	1	NA
ENSG00000204338.4	CYP21A1P	statin	hba1c	Adrenal_Gland	-0.0412375	0.0102577	5.81571e-05	-0.0258034	0.0344244	0.453515	0	NA	-0.0331886	0.0096473	0.000581283	-0.06189	0.029673	0.037003	1	NA
ENSG00000204338.4	CYP21A1P	statin	hba1c	Brain_Cerebellar_Hemisphere	-0.0475413	0.010263	3.6165e-06	-0.0388551	0.034392	0.258572	0	NA	-0.0418749	0.0096699	1.48817e-05	-0.0752675	0.0299225	0.0118894	1	NA
ENSG00000204338.4	CYP21A1P	statin	hba1c	Breast_Mammary_Tissue	-0.0688456	0.0103808	3.31209e-11	-0.0814803	0.0352247	0.0207137	0	NA	-0.0635104	0.00980982	9.53348e-11	-0.105769	0.0312831	0.000722137	1	NA
ENSG00000204338.4	CYP21A1P	statin	hba1c	Brain_Cortex	-0.0485265	0.0102304	2.10182e-06	0.0331383	0.034412	0.335553	0	NA	-0.0422637	0.00961666	1.10854e-05	-0.0132085	0.0298599	0.658236	1	NA
ENSG00000204338.4	CYP21A1P	statin	hba1c	Testis	-0.0680563	0.010393	5.82084e-11	-0.0578791	0.0351655	0.0997833	0	NA	-0.0634866	0.00982461	1.03327e-10	-0.0956325	0.0312318	0.00219843	1	NA
ENSG00000204386.6	NEU1	statin	hba1c	Brain_Anterior_cingulate_cortex_BA24	-0.0100066	0.0102308	0.328033	-0.0568752	0.0340546	0.0948962	0	NA	-0.0158465	0.00958092	0.0981346	-0.0431508	0.0290798	0.137842	1	NA
ENSG00000204386.6	NEU1	statin	hba1c	Thyroid	0.0422709	0.0100392	2.54707e-05	0.0361921	0.0341771	0.28962	0	NA	0.0403027	0.00937867	1.72908e-05	0.0286433	0.0292627	0.327663	1	NA
ENSG00000204386.6	NEU1	statin	hba1c	Brain_Spinal_cord_cervical_c-1	0.0411235	0.0102396	5.9162e-05	0.00203536	0.0341565	0.952483	0	NA	0.0381842	0.0096135	7.12931e-05	0.0306735	0.029428	0.297263	1	NA
ENSG00000204386.6	NEU1	statin	hba1c	Skin_Sun_Exposed_Lower_leg	0.0622192	0.010249	1.27294e-09	0.136146	0.0345642	8.18434e-05	0	NA	0.0590135	0.00964599	9.47962e-10	0.144562	0.029774	1.20197e-06	1	NA
ENSG00000204386.6	NEU1	statin	hba1c	Stomach	-0.00686619	0.0101455	0.498549	-0.0233522	0.0339909	0.492073	0	NA	-0.00862929	0.00950289	0.363841	-0.00430335	0.0290574	0.882265	1	NA
ENSG00000204386.6	NEU1	statin	hba1c	Minor_Salivary_Gland	-0.0543294	0.0101016	7.52022e-08	0.044498	0.0337457	0.187294	0	NA	-0.0542921	0.009471	9.89856e-09	0.0343322	0.029056	0.237371	1	NA
ENSG00000204386.6	NEU1	statin	hba1c	Pancreas	-0.0151963	0.0100833	0.131789	-0.0468971	0.0340077	0.167891	0	NA	-0.0094413	0.00948266	0.319426	-0.0684845	0.0291671	0.0188744	1	NA
ENSG00000204386.6	NEU1	statin	hba1c	Artery_Coronary	-0.0316796	0.010155	0.0018109	0.0534394	0.0336749	0.11253	0	NA	-0.0293085	0.00951395	0.00206596	0.021711	0.0287298	0.449832	1	NA
ENSG00000204386.6	NEU1	statin	hba1c	Pituitary	0.0150394	0.0101636	0.138942	0.0259386	0.0335871	0.439948	0	NA	0.00961173	0.00949037	0.311162	0.0108039	0.0286424	0.706025	1	NA
ENSG00000204386.6	NEU1	statin	hba1c	Uterus	-0.00972327	0.0100121	0.331473	-0.0785206	0.033854	0.0203741	0	NA	-0.00672974	0.0093127	0.4699	-0.0630641	0.028576	0.0273221	1	NA
ENSG00000204386.6	NEU1	statin	hba1c	Esophagus_Gastroesophageal_Junction	-0.00318055	0.0101243	0.753406	-0.0468813	0.0330489	0.156032	0	NA	-0.00133551	0.00945778	0.887706	-0.0289307	0.0282227	0.305322	1	NA
ENSG00000204386.6	NEU1	statin	hba1c	Brain_Hypothalamus	0.0657349	0.0102249	1.28532e-10	0.146235	0.0343859	2.11156e-05	0	NA	0.0666502	0.00960085	3.86269e-12	0.148297	0.0298892	6.99263e-07	1	NA
ENSG00000204386.6	NEU1	statin	hba1c	Spleen	-0.0430175	0.0102632	2.77189e-05	0.0574375	0.0341289	0.092383	0	NA	-0.0362466	0.00959964	0.000159477	0.045102	0.0294392	0.125513	1	NA
ENSG00000204386.6	NEU1	statin	hba1c	Liver	-0.00698994	0.0101565	0.49131	0.0799948	0.033593	0.0172519	0	NA	-0.0103196	0.00947922	0.276306	0.0747904	0.0284927	0.00866753	1	NA
ENSG00000204386.6	NEU1	statin	hba1c	Esophagus_Mucosa	-0.0102561	0.010104	0.31008	-0.0291604	0.0338847	0.38947	0	NA	-0.0120234	0.00949221	0.205276	-0.0259159	0.0287394	0.367188	1	NA
ENSG00000204386.6	NEU1	statin	hba1c	Adrenal_Gland	0.0185802	0.0102401	0.0696081	-0.0247661	0.0341169	0.467889	0	NA	0.0148367	0.00955909	0.120638	-0.0113133	0.0292059	0.698486	1	NA
ENSG00000204386.6	NEU1	statin	hba1c	Brain_Cerebellar_Hemisphere	-0.0170728	0.0100247	0.0885547	-0.042158	0.0331513	0.203485	0	NA	-0.0183664	0.00935974	0.0497308	-0.041234	0.027933	0.139897	1	NA
ENSG00000204438.6	GPANK1	statin	hba1c	Thyroid	-0.0160458	0.0103053	0.11946	-0.150592	0.0346974	1.42385e-05	0	NA	-0.0167647	0.00965182	0.0823975	-0.164066	0.0302747	5.98466e-08	1	NA
ENSG00000204438.6	GPANK1	statin	hba1c	Lung	-0.0141389	0.0101222	0.162468	-0.12573	0.0340681	0.000223761	0	NA	-0.0144384	0.009518	0.129279	-0.129594	0.0296412	1.23068e-05	1	NA
ENSG00000204438.6	GPANK1	statin	hba1c	Skin_Not_Sun_Exposed_Suprapubic	-0.024801	0.0101691	0.0147339	-0.0890556	0.0339617	0.00873547	0	NA	-0.0242538	0.00957837	0.0113367	-0.123167	0.0295382	3.04951e-05	1	NA
ENSG00000204438.6	GPANK1	statin	hba1c	Brain_Substantia_nigra	-0.0203118	0.0101554	0.04549	-0.0290864	0.033898	0.390862	0	NA	-0.0170472	0.00951929	0.0733253	-0.0391712	0.0291152	0.1785	1	NA
ENSG00000204438.6	GPANK1	statin	hba1c	Colon_Sigmoid	-0.00859096	0.0102387	0.40143	-0.0696188	0.0345865	0.0441265	0	NA	-0.00890374	0.00960071	0.353716	-0.0907495	0.0300665	0.002542	1	NA
ENSG00000204438.6	GPANK1	statin	hba1c	Uterus	0.0391377	0.0101895	0.000122549	0.0913805	0.0343548	0.00781618	0	NA	0.0342261	0.00957474	0.000350733	0.0747845	0.0294065	0.0109865	1	NA
ENSG00000204438.6	GPANK1	statin	hba1c	Heart_Left_Ventricle	-0.0239176	0.010311	0.0203617	-0.0839236	0.034486	0.0149513	0	NA	-0.0299085	0.00967282	0.00198801	-0.102167	0.0299597	0.000649274	1	NA
ENSG00000204438.6	GPANK1	statin	hba1c	Esophagus_Gastroesophageal_Junction	-0.0116353	0.0102303	0.255395	-0.0538066	0.03423	0.115971	0	NA	-0.0106468	0.00963585	0.269195	-0.0644213	0.0298137	0.0307113	1	NA
ENSG00000204438.6	GPANK1	statin	hba1c	Spleen	0.0106325	0.0100274	0.288986	0.0370786	0.0331272	0.26302	0	NA	0.0113081	0.00940759	0.229355	0.0210539	0.0279866	0.45188	1	NA
ENSG00000204438.6	GPANK1	statin	hba1c	Liver	0.0364002	0.0100454	0.000290568	0.0716243	0.033387	0.0319306	0	NA	0.0389058	0.00940649	3.53323e-05	0.0373631	0.0283248	0.187138	1	NA
ENSG00000204438.6	GPANK1	statin	hba1c	Brain_Caudate_basal_ganglia	0.0377436	0.0101686	0.000205799	-0.000173651	0.0338953	0.995912	0	NA	0.0350921	0.00954068	0.000234927	0.0117508	0.0288544	0.683828	1	NA
ENSG00000204438.6	GPANK1	statin	hba1c	Artery_Aorta	0.0564872	0.00999735	1.60239e-08	0.0325548	0.033383	0.329465	0	NA	0.0618367	0.00938019	4.3318e-11	0.0150616	0.0281652	0.592816	1	NA
ENSG00000204438.6	GPANK1	statin	hba1c	Small_Intestine_Terminal_Ileum	-0.0112339	0.0100595	0.264104	-0.0784177	0.0339921	0.0210582	0	NA	-0.0145668	0.00948334	0.124529	-0.0446702	0.0293838	0.128453	1	NA
ENSG00000204438.6	GPANK1	statin	hba1c	Nerve_Tibial	-0.00297115	0.0101458	0.76964	-0.0507378	0.0338806	0.134252	0	NA	-0.00156922	0.00952862	0.869192	-0.0508584	0.028853	0.0779558	1	NA
ENSG00000204438.6	GPANK1	statin	hba1c	Esophagus_Mucosa	-0.00647524	0.010151	0.523543	-0.0548779	0.0337891	0.104348	0	NA	-0.00528943	0.00948365	0.57702	-0.0630808	0.0287824	0.0284052	1	NA
ENSG00000204438.6	GPANK1	statin	hba1c	Adipose_Subcutaneous	0.00411046	0.0101363	0.685098	-0.079313	0.0340446	0.0198231	0	NA	0.0015227	0.00949357	0.872571	-0.0953779	0.0293805	0.00116918	1	NA
ENSG00000204438.6	GPANK1	statin	hba1c	Brain_Cerebellar_Hemisphere	0.0232784	0.0101328	0.0216006	0.0840159	0.0339382	0.0133029	0	NA	0.0178301	0.00953065	0.0613707	0.0526486	0.0292289	0.0716636	1	NA
ENSG00000204438.6	GPANK1	statin	hba1c	Breast_Mammary_Tissue	0.0727183	0.0100404	4.40311e-13	0.0431555	0.0336683	0.199918	0	NA	0.0695927	0.00940966	1.40473e-13	0.0411322	0.0286843	0.151583	1	NA
ENSG00000204438.6	GPANK1	statin	hba1c	Testis	0.0277858	0.0100336	0.00561794	0.0203198	0.034087	0.551097	0	NA	0.0290367	0.00939422	0.0019954	-0.00387297	0.0291563	0.894324	1	NA
ENSG00000204438.6	GPANK1	statin	hba1c	Muscle_Skeletal	-0.00669908	0.0102201	0.51216	-0.0424669	0.0341772	0.214034	0	NA	-0.00977607	0.00959596	0.308313	-0.0111658	0.0294716	0.704788	1	NA
ENSG00000204516.5	MICB	statin	hba1c	Adipose_Visceral_Omentum	0.0425646	0.0103027	3.60529e-05	0.0931995	0.0340656	0.00622127	0	NA	0.0457347	0.00962964	2.04048e-06	0.100515	0.029576	0.000677482	1	NA
ENSG00000204516.5	MICB	statin	hba1c	Artery_Tibial	0.0556909	0.0103702	7.86082e-08	0.119038	0.0343365	0.000526675	0	NA	0.0580788	0.00972699	2.35959e-09	0.118458	0.0299323	7.57334e-05	1	NA
ENSG00000204516.5	MICB	statin	hba1c	Thyroid	0.0265525	0.0102328	0.00946315	0.0689937	0.0335946	0.0400034	0	NA	0.0282917	0.00955517	0.0030676	0.081313	0.0289461	0.00496776	1	NA
ENSG00000204516.5	MICB	statin	hba1c	Lung	0.0531925	0.0102868	2.32894e-07	0.112157	0.0343282	0.00108616	0	NA	0.0579402	0.00962784	1.76598e-09	0.10384	0.0296759	0.000466763	1	NA
ENSG00000204516.5	MICB	statin	hba1c	Esophagus_Muscularis	0.0551625	0.0103649	1.02605e-07	0.0993861	0.0341793	0.00363994	0	NA	0.0558562	0.00969469	8.33598e-09	0.114917	0.0298154	0.000116072	1	NA
ENSG00000204516.5	MICB	statin	hba1c	Skin_Not_Sun_Exposed_Suprapubic	0.0545729	0.010348	1.3367e-07	0.119242	0.034573	0.000562654	0	NA	0.0606562	0.00970102	4.03791e-10	0.130235	0.0302173	1.633e-05	1	NA
ENSG00000204516.5	MICB	statin	hba1c	Whole_Blood	0.0207128	0.0101491	0.0412656	0.0157256	0.0334605	0.638374	0	NA	0.0262566	0.00944976	0.00546017	0.00574395	0.0284931	0.840236	1	NA
ENSG00000204516.5	MICB	statin	hba1c	Skin_Sun_Exposed_Lower_leg	0.0524709	0.010374	4.238e-07	0.110024	0.0343309	0.00135154	0	NA	0.0564824	0.0097108	6.01117e-09	0.124583	0.029994	3.27282e-05	1	NA
ENSG00000204516.5	MICB	statin	hba1c	Stomach	0.0754561	0.0103745	3.51097e-13	0.116464	0.0349999	0.000876133	0	NA	0.0798273	0.00975609	2.78469e-16	0.129414	0.0308743	2.76951e-05	1	NA
ENSG00000204516.5	MICB	statin	hba1c	Minor_Salivary_Gland	0.0740534	0.0103349	7.7565e-13	0.111905	0.0346839	0.00125353	0	NA	0.0805223	0.00969117	9.6648e-17	0.12241	0.0303551	5.51596e-05	1	NA
ENSG00000204516.5	MICB	statin	hba1c	Prostate	0.0451993	0.0103225	1.1938e-05	0.090434	0.0343714	0.00851126	0	NA	0.0502706	0.0096738	2.02992e-07	0.0837291	0.0300177	0.00528173	1	NA
ENSG00000204516.5	MICB	statin	hba1c	Cells_EBV-transformed_lymphocytes	0.0206273	0.0101226	0.0415748	0.061384	0.0338564	0.069821	0	NA	0.0219831	0.00944668	0.0199616	0.0309806	0.0287577	0.281347	1	NA
ENSG00000204516.5	MICB	statin	hba1c	Colon_Sigmoid	0.0500369	0.0102817	1.13522e-06	0.102184	0.0339741	0.00263225	0	NA	0.0489695	0.00964536	3.83451e-07	0.113086	0.029628	0.000135158	1	NA
ENSG00000204516.5	MICB	statin	hba1c	Artery_Coronary	0.0432403	0.0103884	3.14944e-05	0.096214	0.0344431	0.00521546	0	NA	0.0402692	0.00972678	3.47249e-05	0.106351	0.02984	0.000365177	1	NA
ENSG00000204516.5	MICB	statin	hba1c	Uterus	0.060927	0.0102948	3.25442e-09	0.0732996	0.0343923	0.0330662	0	NA	0.0614067	0.00967666	2.21185e-10	0.0846618	0.0298375	0.00454785	1	NA
ENSG00000204516.5	MICB	statin	hba1c	Heart_Left_Ventricle	0.0387737	0.0102264	0.000149716	0.0792648	0.0334886	0.0179367	0	NA	0.0399906	0.00954267	2.78082e-05	0.0887311	0.028779	0.00204794	1	NA
ENSG00000204516.5	MICB	statin	hba1c	Esophagus_Gastroesophageal_Junction	0.0479008	0.0103548	3.72904e-06	0.106131	0.0345411	0.00212213	0	NA	0.0503539	0.00969016	2.03196e-07	0.109284	0.030127	0.000286245	1	NA
ENSG00000204516.5	MICB	statin	hba1c	Spleen	0.0214834	0.0101266	0.0338808	0.00652281	0.0331349	0.84394	0	NA	0.0250182	0.00940352	0.0078022	0.000267625	0.0283067	0.992457	1	NA
ENSG00000204516.5	MICB	statin	hba1c	Brain_Cerebellum	0.0701915	0.0103605	1.24488e-11	0.120365	0.0349135	0.000565745	0	NA	0.077606	0.00971227	1.34377e-15	0.132204	0.0306648	1.62329e-05	1	NA
ENSG00000204516.5	MICB	statin	hba1c	Artery_Aorta	0.0600532	0.0104354	8.67696e-09	0.11933	0.0347479	0.000594393	0	NA	0.0641878	0.00978869	5.47751e-11	0.125824	0.0305164	3.73716e-05	1	NA
ENSG00000204516.5	MICB	statin	hba1c	Nerve_Tibial	0.0530394	0.0103338	2.85779e-07	0.12453	0.0341802	0.000269117	0	NA	0.0560466	0.00967091	6.8165e-09	0.122933	0.0297412	3.5743e-05	1	NA
ENSG00000204516.5	MICB	statin	hba1c	Esophagus_Mucosa	0.0531124	0.0103467	2.84747e-07	0.0925208	0.0346316	0.0075497	0	NA	0.0583598	0.00970174	1.7945e-09	0.0989486	0.0302856	0.00108624	1	NA
ENSG00000204516.5	MICB	statin	hba1c	Cells_Transformed_fibroblasts	0.0517018	0.0102479	4.53242e-07	0.124661	0.0342633	0.000274418	0	NA	0.0566865	0.00956706	3.11955e-09	0.106409	0.0295813	0.000321709	1	NA
ENSG00000204516.5	MICB	statin	hba1c	Heart_Atrial_Appendage	0.0365582	0.0103327	0.000403018	0.108378	0.0342286	0.00154394	0	NA	0.0412207	0.0096619	1.98729e-05	0.0997408	0.029597	0.000751796	1	NA
ENSG00000204516.5	MICB	statin	hba1c	Adipose_Subcutaneous	0.0415632	0.0102936	5.39579e-05	0.0944082	0.0339992	0.00549008	0	NA	0.0445997	0.0096267	3.60557e-06	0.102632	0.02945	0.000492236	1	NA
ENSG00000204516.5	MICB	statin	hba1c	Vagina	0.0714897	0.0103374	4.65852e-12	0.131986	0.0346295	0.000138188	0	NA	0.0776416	0.00969854	1.18984e-15	0.133521	0.0302476	1.01357e-05	1	NA
ENSG00000204516.5	MICB	statin	hba1c	Colon_Transverse	0.0558644	0.0102898	5.66363e-08	0.0844087	0.0341108	0.0133407	0	NA	0.0574036	0.00962955	2.50395e-09	0.0838354	0.029614	0.00464122	1	NA
ENSG00000204516.5	MICB	statin	hba1c	Adrenal_Gland	0.0590924	0.0102664	8.61963e-09	0.118658	0.0341924	0.000519836	0	NA	0.0661343	0.00961693	6.11857e-12	0.0946756	0.0294312	0.0012961	1	NA
ENSG00000204516.5	MICB	statin	hba1c	Brain_Cerebellar_Hemisphere	0.0618246	0.0103502	2.32549e-09	0.120633	0.0348547	0.000538141	0	NA	0.070305	0.00971196	4.51963e-13	0.122581	0.0306008	6.18045e-05	1	NA
ENSG00000204516.5	MICB	statin	hba1c	Breast_Mammary_Tissue	0.0582208	0.0103764	2.01287e-08	0.101047	0.0346233	0.00351748	0	NA	0.0593391	0.00975141	1.16358e-09	0.11177	0.0303	0.000225336	1	NA
ENSG00000204516.5	MICB	statin	hba1c	Testis	0.0732603	0.0103058	1.17167e-12	0.109123	0.0346975	0.0016609	0	NA	0.0805148	0.00969227	9.80609e-17	0.112778	0.0302629	0.000194079	1	NA
ENSG00000213719.4	CLIC1	statin	hba1c	Artery_Tibial	-0.0643311	0.0102885	4.03329e-10	-0.0967086	0.0349723	0.00568721	0	NA	-0.0678965	0.0097087	2.6837e-12	-0.141934	0.0306341	3.60047e-06	1	NA
ENSG00000213719.4	CLIC1	statin	hba1c	Brain_Anterior_cingulate_cortex_BA24	0.0159332	0.0100986	0.114619	-0.0185531	0.0339706	0.584961	0	NA	0.0161848	0.00945051	0.0867895	-0.0144275	0.0287725	0.616065	1	NA
ENSG00000213719.4	CLIC1	statin	hba1c	Thyroid	-0.030775	0.0101647	0.00246476	-0.0100837	0.033822	0.765597	0	NA	-0.0316921	0.00953255	0.000885376	-0.001571	0.0289559	0.956732	1	NA
ENSG00000213719.4	CLIC1	statin	hba1c	Brain_Spinal_cord_cervical_c-1	-0.0359226	0.0101747	0.000414657	-0.0110283	0.0338717	0.744735	0	NA	-0.0385892	0.00957141	5.53699e-05	-0.0419011	0.0290439	0.149111	1	NA
ENSG00000213719.4	CLIC1	statin	hba1c	Whole_Blood	-0.0768149	0.0102679	7.37332e-14	-0.0849405	0.0346687	0.0142831	0	NA	-0.0730186	0.00966948	4.30442e-14	-0.0819629	0.0304914	0.00718666	1	NA
ENSG00000213719.4	CLIC1	statin	hba1c	Stomach	-0.0536699	0.0101301	1.1705e-07	-0.0217902	0.03437	0.526087	0	NA	-0.0516236	0.009509	5.66962e-08	-0.0255626	0.0296684	0.388901	1	NA
ENSG00000213719.4	CLIC1	statin	hba1c	Cells_EBV-transformed_lymphocytes	-0.0291325	0.0101929	0.00426169	-0.057587	0.0335941	0.0864918	0	NA	-0.0298434	0.00956718	0.00181248	-0.0820563	0.0289523	0.00459417	1	NA
ENSG00000213719.4	CLIC1	statin	hba1c	Pituitary	-0.0374653	0.0102885	0.000271072	-0.0205827	0.0346189	0.552143	0	NA	-0.0312742	0.00967085	0.00122127	-0.0247328	0.0301457	0.411964	1	NA
ENSG00000213719.4	CLIC1	statin	hba1c	Uterus	-0.00292369	0.0101485	0.773277	0.0685016	0.0338525	0.0430183	0	NA	-0.000384805	0.00945639	0.967541	0.0291237	0.0284932	0.306719	1	NA
ENSG00000213719.4	CLIC1	statin	hba1c	Brain_Hypothalamus	-0.0251155	0.010131	0.0131724	-0.0532855	0.0339279	0.116287	0	NA	-0.0278703	0.00950411	0.00336303	-0.0517992	0.0293571	0.077656	1	NA
ENSG00000213719.4	CLIC1	statin	hba1c	Spleen	-0.0765608	0.0104145	1.96223e-13	-0.118501	0.0352219	0.000767071	0	NA	-0.0729319	0.00984467	1.27963e-13	-0.132705	0.0312903	2.22429e-05	1	NA
ENSG00000213719.4	CLIC1	statin	hba1c	Brain_Caudate_basal_ganglia	-0.0628044	0.0101652	6.47769e-10	-0.00441705	0.0337697	0.895934	0	NA	-0.0641548	0.00953299	1.69944e-11	-0.0212656	0.0289922	0.463257	1	NA
ENSG00000213719.4	CLIC1	statin	hba1c	Brain_Putamen_basal_ganglia	-0.0623035	0.0103052	1.48647e-09	-0.0206793	0.0338214	0.540918	0	NA	-0.0609367	0.00962938	2.48019e-10	-0.0568055	0.0292089	0.0517986	1	NA
ENSG00000213719.4	CLIC1	statin	hba1c	Brain_Frontal_Cortex_BA9	-0.000719738	0.0099254	0.942192	0.0277575	0.0331869	0.40293	0	NA	0.00133018	0.00934413	0.8868	0.0184183	0.0282167	0.51392	1	NA
ENSG00000213719.4	CLIC1	statin	hba1c	Adipose_Subcutaneous	-0.0604155	0.010495	8.58281e-09	-0.0861269	0.0352541	0.0145645	0	NA	-0.0625412	0.0099017	2.68062e-10	-0.0927252	0.0313143	0.00306531	1	NA
ENSG00000213719.4	CLIC1	statin	hba1c	Brain_Cerebellar_Hemisphere	-0.0329488	0.0101966	0.00123201	-0.0911487	0.0340273	0.00739092	0	NA	-0.0377674	0.00959909	8.33776e-05	-0.080131	0.0292745	0.00619591	1	NA
ENSG00000213719.4	CLIC1	statin	hba1c	Testis	-0.0880165	0.0102149	6.90271e-18	-0.0871412	0.0339244	0.0102084	0	NA	-0.0883832	0.00958372	2.91002e-20	-0.102067	0.0295435	0.000550693	1	NA
ENSG00000224389.4	C4B	statin	hba1c	Adipose_Visceral_Omentum	0.0668058	0.0102901	8.45558e-11	0.126028	0.0345932	0.000269332	0	NA	0.0656749	0.00969027	1.22356e-11	0.105411	0.0303677	0.000518244	1	NA
ENSG00000224389.4	C4B	statin	hba1c	Artery_Tibial	0.0218733	0.0101085	0.0304751	0.0506964	0.0339245	0.135074	0	NA	0.0232413	0.00946757	0.0140949	0.0748357	0.0291455	0.0102386	1	NA
ENSG00000224389.4	C4B	statin	hba1c	Thyroid	-0.0453837	0.0101019	7.03567e-06	-0.0371877	0.0338582	0.272057	0	NA	-0.0423213	0.00954311	9.2178e-06	-0.0524361	0.0292768	0.0732859	1	NA
ENSG00000224389.4	C4B	statin	hba1c	Lung	0.0274867	0.0101872	0.00697224	0.0449816	0.0342755	0.189401	0	NA	0.0247982	0.00959548	0.00975577	0.0647504	0.0297649	0.0296007	1	NA
ENSG00000224389.4	C4B	statin	hba1c	Esophagus_Muscularis	0.0253474	0.0102011	0.012963	0.0218839	0.0339254	0.518888	0	NA	0.0258656	0.00957673	0.00691568	0.0327264	0.0289287	0.257939	1	NA
ENSG00000224389.4	C4B	statin	hba1c	Brain_Amygdala	0.0212364	0.0101647	0.0366873	0.0457727	0.034002	0.178246	0	NA	0.0233611	0.00948437	0.0137734	0.0566406	0.029272	0.0529936	1	NA
ENSG00000224389.4	C4B	statin	hba1c	Stomach	0.0968049	0.01032	6.57722e-21	0.0134133	0.0343871	0.696487	0	NA	0.0945414	0.00967395	1.47341e-22	0.00731005	0.0297325	0.80579	1	NA
ENSG00000224389.4	C4B	statin	hba1c	Minor_Salivary_Gland	-0.00974873	0.0101696	0.337754	-0.0467234	0.0334499	0.162469	0	NA	-0.00759988	0.00954398	0.425857	-0.0213466	0.0283468	0.451419	1	NA
ENSG00000224389.4	C4B	statin	hba1c	Pancreas	0.0366743	0.0103227	0.000381188	-0.0363871	0.0345067	0.291657	0	NA	0.0337701	0.00966368	0.000474888	-0.0262909	0.0297931	0.377535	1	NA
ENSG00000224389.4	C4B	statin	hba1c	Artery_Coronary	0.0360344	0.0101762	0.000398543	0.005219	0.0341212	0.878434	0	NA	0.0278735	0.00954164	0.00348635	0.0314603	0.0292747	0.282528	1	NA
ENSG00000224389.4	C4B	statin	hba1c	Pituitary	0.0244491	0.010112	0.0156134	0.0203804	0.0334638	0.542507	0	NA	0.0210926	0.00944626	0.0255552	0.0134975	0.0285787	0.636718	1	NA
ENSG00000224389.4	C4B	statin	hba1c	Heart_Left_Ventricle	0.0343795	0.0101779	0.000730486	0.0549448	0.0341964	0.108111	0	NA	0.0341246	0.00953294	0.000344049	0.0825509	0.0293985	0.00498509	1	NA
ENSG00000224389.4	C4B	statin	hba1c	Esophagus_Gastroesophageal_Junction	0.0434085	0.0102459	2.26842e-05	0.0342531	0.0342551	0.317339	0	NA	0.0409688	0.00960725	2.00472e-05	0.0322172	0.0292762	0.271132	1	NA
ENSG00000224389.4	C4B	statin	hba1c	Spleen	0.000257165	0.0101252	0.979737	-0.0508667	0.0341077	0.135868	0	NA	0.000918015	0.00953022	0.923261	-0.0370149	0.0291618	0.204337	1	NA
ENSG00000224389.4	C4B	statin	hba1c	Liver	0.0120056	0.0101513	0.236939	0.102868	0.0339002	0.00240985	0	NA	0.00895276	0.00954358	0.348197	0.0814404	0.0290103	0.00499594	1	NA
ENSG00000224389.4	C4B	statin	hba1c	Artery_Aorta	0.057061	0.0102389	2.50453e-08	0.150781	0.0344431	1.19947e-05	0	NA	0.0562732	0.00961733	4.87967e-09	0.145091	0.0298572	1.17688e-06	1	NA
ENSG00000224389.4	C4B	statin	hba1c	Small_Intestine_Terminal_Ileum	0.0317768	0.0102092	0.00185464	-0.0324585	0.0338936	0.338234	0	NA	0.0216073	0.00959022	0.0242559	-0.0204061	0.0287295	0.477529	1	NA
ENSG00000224389.4	C4B	statin	hba1c	Nerve_Tibial	-0.00186546	0.0100228	0.85235	0.0346074	0.0335739	0.302643	0	NA	-0.00390322	0.0094158	0.678479	0.0471816	0.0284501	0.0972374	1	NA
ENSG00000224389.4	C4B	statin	hba1c	Heart_Atrial_Appendage	-0.016662	0.0100052	0.0958455	0.0200899	0.0333067	0.546389	0	NA	-0.0198455	0.00937345	0.034243	0.0446632	0.0280973	0.111927	1	NA
ENSG00000224389.4	C4B	statin	hba1c	Adipose_Subcutaneous	0.0630159	0.0103229	1.03144e-09	0.120489	0.0348883	0.00055322	0	NA	0.0651507	0.00972939	2.138e-11	0.143711	0.0308207	3.11918e-06	1	NA
ENSG00000224389.4	C4B	statin	hba1c	Colon_Transverse	0.0383782	0.0102116	0.00017107	0.0614447	0.0341079	0.0716275	0	NA	0.0363616	0.00960293	0.000152778	0.0712844	0.0294448	0.0154801	1	NA
ENSG00000224389.4	C4B	statin	hba1c	Adrenal_Gland	0.0491332	0.0101992	1.4547e-06	-0.0023045	0.0338417	0.945709	0	NA	0.0478943	0.00957254	5.63568e-07	0.022705	0.0287879	0.430289	1	NA
ENSG00000224389.4	C4B	statin	hba1c	Breast_Mammary_Tissue	0.00617769	0.0101587	0.543111	0.106773	0.033858	0.00161292	0	NA	0.0079065	0.00956517	0.408468	0.106036	0.0289424	0.00024861	1	NA
ENSG00000224389.4	C4B	statin	hba1c	Testis	0.100733	0.0103721	2.68255e-22	0.114839	0.0349002	0.0010001	0	NA	0.0983635	0.00974073	5.62874e-24	0.130264	0.0307094	2.21726e-05	1	NA
ENSG00000242574.4	HLA-DMB	statin	hba1c	Brain_Anterior_cingulate_cortex_BA24	-0.00803992	0.0101409	0.427882	-0.0346662	0.0334187	0.299582	0	NA	-0.00930565	0.00948632	0.326615	-0.0408566	0.0288003	0.156011	1	NA
ENSG00000242574.4	HLA-DMB	statin	hba1c	Thyroid	-0.0642007	0.0104908	9.37486e-10	-0.106197	0.0356224	0.00287121	0	NA	-0.063143	0.00985932	1.50963e-10	-0.102155	0.0317145	0.00127711	1	NA
ENSG00000242574.4	HLA-DMB	statin	hba1c	Skin_Sun_Exposed_Lower_leg	0.0213881	0.0101921	0.0358613	0.0994913	0.0346285	0.00406458	0	NA	0.0162474	0.00952485	0.0880466	0.114776	0.0296969	0.000111137	1	NA
ENSG00000242574.4	HLA-DMB	statin	hba1c	Stomach	0.0348152	0.0102202	0.000658008	0.085198	0.0339247	0.0120258	0	NA	0.0332315	0.00956802	0.000514321	0.087961	0.029182	0.00257635	1	NA
ENSG00000242574.4	HLA-DMB	statin	hba1c	Brain_Substantia_nigra	0.0112575	0.0101189	0.265916	-0.00332363	0.0338441	0.92177	0	NA	0.0139613	0.00948305	0.140958	0.00336485	0.0289974	0.907621	1	NA
ENSG00000242574.4	HLA-DMB	statin	hba1c	Cells_EBV-transformed_lymphocytes	-0.0356352	0.0102494	0.000507389	-0.128359	0.0343264	0.000184488	0	NA	-0.0343471	0.00961427	0.000353575	-0.14955	0.0297093	4.8093e-07	1	NA
ENSG00000242574.4	HLA-DMB	statin	hba1c	Brain_Cerebellum	0.067721	0.0104724	1.00227e-10	0.0884349	0.0354538	0.0126181	0	NA	0.0656432	0.00986548	2.8558e-11	0.0849529	0.0314799	0.00696234	1	NA
ENSG00000242574.4	HLA-DMB	statin	hba1c	Artery_Aorta	0.0674726	0.0100451	1.85544e-11	0.0810344	0.033555	0.0157363	0	NA	0.0650147	0.00944365	5.79949e-12	0.112312	0.0289633	0.000105436	1	NA
ENSG00000242574.4	HLA-DMB	statin	hba1c	Brain_Putamen_basal_ganglia	0.0497551	0.0102841	1.31121e-06	0.0835052	0.0348951	0.0167097	0	NA	0.0426275	0.00962598	9.49431e-06	0.0716411	0.0301516	0.0175	1	NA
ENSG00000242574.4	HLA-DMB	statin	hba1c	Nerve_Tibial	-0.00821217	0.0101213	0.417148	-0.00880494	0.0336831	0.79378	0	NA	-0.00611071	0.00950668	0.520366	-0.00498368	0.0290956	0.863998	1	NA
ENSG00000242574.4	HLA-DMB	statin	hba1c	Vagina	0.0235549	0.0102128	0.021088	-0.0895546	0.0344768	0.00938969	0	NA	0.0203592	0.00956681	0.0333279	-0.0856491	0.0297392	0.00397671	1	NA
ENSG00000242574.4	HLA-DMB	statin	hba1c	Breast_Mammary_Tissue	0.0341153	0.0101485	0.000774862	-0.0105702	0.0336886	0.753703	0	NA	0.0356222	0.00956165	0.000194904	0.0158939	0.0290035	0.583692	1	NA
ENSG00000242574.4	HLA-DMB	statin	hba1c	Brain_Cortex	0.075803	0.0103371	2.24857e-13	0.113066	0.034936	0.00121059	0	NA	0.0749687	0.00973519	1.35227e-14	0.0983592	0.0308128	0.00141214	1	NA
ENSG00000242574.4	HLA-DMB	statin	hba1c	Testis	0.0223721	0.0100499	0.0260074	0.0543233	0.0340207	0.110316	0	NA	0.0215489	0.00943731	0.0224084	0.0494937	0.0293716	0.0919724	1	NA
ENSG00000242574.4	HLA-DMB	statin	hba1c	Muscle_Skeletal	0.0412852	0.0102219	5.37024e-05	-0.021834	0.0338655	0.519104	0	NA	0.0330892	0.00963335	0.000592864	-0.0465386	0.0292075	0.111075	1	NA
ENSG00000243649.4	CFB	statin	hba1c	Artery_Tibial	-0.0157865	0.010042	0.115939	-0.0367676	0.0337618	0.276141	0	NA	-0.0181192	0.0094456	0.0550768	-0.0381366	0.0288519	0.186233	1	NA
ENSG00000243649.4	CFB	statin	hba1c	Brain_Anterior_cingulate_cortex_BA24	0.0974435	0.0102764	2.48893e-21	0.117367	0.0344908	0.000666858	0	NA	0.0958489	0.00966437	3.4851e-23	0.137427	0.0303231	5.84046e-06	1	NA
ENSG00000243649.4	CFB	statin	hba1c	Esophagus_Muscularis	-0.0151794	0.0101656	0.135384	0.000972357	0.0339395	0.977144	0	NA	-0.0123207	0.00953885	0.196485	-0.0201809	0.0291754	0.489119	1	NA
ENSG00000243649.4	CFB	statin	hba1c	Colon_Sigmoid	-0.040007	0.0102355	9.28096e-05	0.00420423	0.0340396	0.901703	0	NA	-0.0357519	0.00959053	0.000193132	0.0173165	0.0289213	0.549343	1	NA
ENSG00000243649.4	CFB	statin	hba1c	Artery_Coronary	-0.00419367	0.0101378	0.679117	-0.0326512	0.0339938	0.336802	0	NA	-0.00695839	0.00951828	0.464746	0.0031992	0.0288346	0.911656	1	NA
ENSG00000243649.4	CFB	statin	hba1c	Pituitary	-0.0195783	0.0102402	0.0558887	0.0194669	0.0341667	0.568838	0	NA	-0.0153785	0.00958649	0.108673	-0.00642813	0.0295966	0.828059	1	NA
ENSG00000243649.4	CFB	statin	hba1c	Heart_Left_Ventricle	0.00410652	0.0100732	0.683518	-0.0337197	0.033667	0.316553	0	NA	-0.00464026	0.00944574	0.623246	-0.00712605	0.0287036	0.80393	1	NA
ENSG00000243649.4	CFB	statin	hba1c	Liver	-0.0125972	0.0102129	0.217406	0.0983107	0.0341214	0.00396157	0	NA	-0.0108166	0.00955874	0.257805	0.0590869	0.0296234	0.0460861	1	NA
ENSG00000243649.4	CFB	statin	hba1c	Brain_Cerebellum	0.015124	0.0101445	0.136001	0.0683194	0.0335901	0.0419603	0	NA	0.0179139	0.00949458	0.0591938	0.0688925	0.0288557	0.0169642	1	NA
ENSG00000243649.4	CFB	statin	hba1c	Brain_Nucleus_accumbens_basal_ganglia	-0.0131549	0.0100902	0.192325	-0.0431262	0.033867	0.202877	0	NA	-0.0168886	0.00947314	0.074621	-0.0353462	0.0288391	0.220335	1	NA
ENSG00000243649.4	CFB	statin	hba1c	Brain_Caudate_basal_ganglia	0.0296453	0.01027	0.00389456	0.0760489	0.0343851	0.0269886	0	NA	0.0309355	0.0095987	0.00126909	0.0971381	0.0297867	0.0011097	1	NA
ENSG00000243649.4	CFB	statin	hba1c	Artery_Aorta	0.0184508	0.0102455	0.0717234	0.0554485	0.0339555	0.102474	0	NA	0.01342	0.0096187	0.162956	0.0424216	0.029243	0.146875	1	NA
ENSG00000243649.4	CFB	statin	hba1c	Brain_Putamen_basal_ganglia	0.000172879	0.0103851	0.986718	-0.0920327	0.0343524	0.00738256	0	NA	-0.000432147	0.00965789	0.96431	-0.0450574	0.0293429	0.12465	1	NA
ENSG00000243649.4	CFB	statin	hba1c	Brain_Cortex	0.0188187	0.0101582	0.0639465	0.022847	0.0344208	0.506847	0	NA	0.0201909	0.00950287	0.0336101	0.038838	0.0296207	0.189799	1	NA
ENSG00000243649.4	CFB	statin	hba1c	Testis	0.0377285	0.0101533	0.000202486	0.0146617	0.0334353	0.661017	0	NA	0.0390667	0.0095227	4.08748e-05	-0.00384932	0.02838	0.89211	1	NA
ENSG00000243649.4	CFB	statin	hba1c	Muscle_Skeletal	0.0120291	0.0102192	0.239151	-0.0525377	0.0337901	0.119987	0	NA	0.0133147	0.00952397	0.162108	-0.0759791	0.0290117	0.008821	1	NA
ENSG00000250535.1	STK19P	statin	hba1c	Adipose_Visceral_Omentum	0.00618841	0.0101461	0.541907	-0.0123329	0.0343505	0.719572	0	NA	-0.00132845	0.00948057	0.888563	-0.0377626	0.0294134	0.199193	1	NA
ENSG00000250535.1	STK19P	statin	hba1c	Thyroid	0.0142856	0.0101076	0.157553	-0.036595	0.0340114	0.281943	0	NA	0.00798988	0.00945473	0.398073	-0.0520599	0.0289932	0.0725604	1	NA
ENSG00000250535.1	STK19P	statin	hba1c	Esophagus_Muscularis	0.00397465	0.010176	0.6961	-0.0132943	0.0342523	0.697921	0	NA	-0.00389448	0.00951186	0.682221	-0.0338462	0.0293564	0.248934	1	NA
ENSG00000250535.1	STK19P	statin	hba1c	Minor_Salivary_Gland	0.000513234	0.0100299	0.95919	-0.0483193	0.0335392	0.149674	0	NA	-0.000204093	0.00938619	0.982652	-0.0348717	0.0284573	0.220423	1	NA
ENSG00000250535.1	STK19P	statin	hba1c	Prostate	0.0173185	0.0100465	0.0847376	-0.0465604	0.033988	0.170717	0	NA	0.0167044	0.00936925	0.074603	-0.0751375	0.0287791	0.00903211	1	NA
ENSG00000250535.1	STK19P	statin	hba1c	Colon_Sigmoid	-0.0139269	0.0102265	0.173248	-0.0421784	0.0345804	0.222571	0	NA	-0.0215206	0.00957104	0.0245438	-0.0499282	0.0299041	0.0949963	1	NA
ENSG00000250535.1	STK19P	statin	hba1c	Pituitary	0.0299326	0.0101483	0.00318264	0.00398381	0.0341324	0.907085	0	NA	0.0250227	0.00947451	0.00826474	-0.0106003	0.0291129	0.715777	1	NA
ENSG00000250535.1	STK19P	statin	hba1c	Uterus	-0.0113376	0.0101845	0.265615	-0.0404668	0.0342731	0.237717	0	NA	-0.0160836	0.00957869	0.0931317	-0.0536236	0.0294472	0.0686058	1	NA
ENSG00000250535.1	STK19P	statin	hba1c	Liver	-0.069865	0.0104693	2.50059e-11	-0.132182	0.0354924	0.000195904	0	NA	-0.070778	0.00988721	8.15424e-13	-0.140957	0.0317468	8.99487e-06	1	NA
ENSG00000250535.1	STK19P	statin	hba1c	Brain_Cerebellum	-0.00836024	0.0101343	0.409401	-0.0303785	0.0340018	0.371622	0	NA	-0.0156093	0.00948241	0.0997355	-0.0714282	0.0290207	0.013844	1	NA
ENSG00000250535.1	STK19P	statin	hba1c	Nerve_Tibial	-0.0203284	0.0101242	0.044655	-0.0189791	0.034172	0.578622	0	NA	-0.0209643	0.00952489	0.0277361	-0.0365431	0.0294237	0.214251	1	NA
ENSG00000250535.1	STK19P	statin	hba1c	Adrenal_Gland	-0.0468606	0.0103374	5.81167e-06	-0.0924691	0.0348212	0.00791808	0	NA	-0.0441415	0.00973755	5.81192e-06	-0.0898246	0.03062	0.00335137	1	NA
ENSG00000250535.1	STK19P	statin	hba1c	Brain_Cerebellar_Hemisphere	-0.018096	0.0100734	0.0724298	-0.0188983	0.0342373	0.580961	0	NA	-0.0237932	0.00942886	0.0116212	-0.046533	0.0292823	0.112034	1	NA
ENSG00000250535.1	STK19P	statin	hba1c	Breast_Mammary_Tissue	0.0103383	0.0100713	0.304651	0.00472262	0.0341516	0.890016	0	NA	0.00634759	0.00942031	0.500426	-0.0128044	0.0289927	0.658747	1	NA
ENSG00000250535.1	STK19P	statin	hba1c	Testis	-0.0133918	0.0102369	0.190809	-0.0444793	0.0344573	0.196754	0	NA	-0.0186409	0.00962008	0.052659	-0.0708927	0.0298567	0.0175759	1	NA
ENSG00000115216.9	NRBP1	statin	glucose	Adipose_Visceral_Omentum	-0.00564505	0.00187723	0.00263732	-0.0188209	0.00580573	0.00118785	1	NA	-0.00558037	0.00180018	0.00193585	-0.00976805	0.00511954	0.0563919	0	NA
ENSG00000115216.9	NRBP1	statin	glucose	Artery_Tibial	-0.00600074	0.00187195	0.00134774	-0.0226869	0.00570687	7.02702e-05	1	NA	-0.00627766	0.00180429	0.000502727	-0.0107563	0.00504647	0.0330523	0	NA
ENSG00000115216.9	NRBP1	statin	glucose	Lung	-0.00456223	0.00187143	0.0147758	-0.0245154	0.00593855	3.65656e-05	1	NA	-0.00493984	0.00179295	0.00586659	-0.0138745	0.00521576	0.00781135	0	NA
ENSG00000115216.9	NRBP1	statin	glucose	Esophagus_Muscularis	-0.00670282	0.00186936	0.000336285	-0.0282071	0.00594372	2.07785e-06	1	NA	-0.00733443	0.00179255	4.28384e-05	-0.0167955	0.00521199	0.00127092	0	NA
ENSG00000115216.9	NRBP1	statin	glucose	Skin_Not_Sun_Exposed_Suprapubic	-0.00749776	0.00187359	6.2857e-05	-0.0290777	0.00591568	8.86195e-07	1	NA	-0.00802517	0.00179533	7.82094e-06	-0.0157124	0.00517431	0.00239244	0	NA
ENSG00000115216.9	NRBP1	statin	glucose	Whole_Blood	-0.0071803	0.00188608	0.000140661	-0.0281493	0.00592242	2.00407e-06	1	NA	-0.00686631	0.00180486	0.000142178	-0.0156374	0.00519413	0.00260739	0	NA
ENSG00000115216.9	NRBP1	statin	glucose	Skin_Sun_Exposed_Lower_leg	-0.00828967	0.00187501	9.81883e-06	-0.0285108	0.00592757	1.51039e-06	1	NA	-0.00877059	0.00179542	1.03442e-06	-0.0150897	0.00518413	0.0036057	0	NA
ENSG00000115216.9	NRBP1	statin	glucose	Brain_Substantia_nigra	-0.000433968	0.00187453	0.81692	-0.00533721	0.0059212	0.36739	1	NA	0.00022158	0.00179963	0.902008	-0.00232211	0.00524166	0.657758	0	NA
ENSG00000115216.9	NRBP1	statin	glucose	Prostate	-0.0049273	0.00188981	0.0091259	-0.0127871	0.00583941	0.0285389	1	NA	-0.00472152	0.00181242	0.00918512	-0.00952496	0.00514845	0.0643041	0	NA
ENSG00000115216.9	NRBP1	statin	glucose	Cells_EBV-transformed_lymphocytes	-0.00720642	0.00187949	0.000125953	-0.0276931	0.0059089	2.77687e-06	1	NA	-0.00765289	0.00179743	2.06566e-05	-0.0125992	0.00514497	0.0143315	0	NA
ENSG00000115216.9	NRBP1	statin	glucose	Colon_Sigmoid	8.86277e-05	0.00187924	0.962385	-0.00566275	0.00588286	0.335756	1	NA	0.000235849	0.00179614	0.895531	-0.00501872	0.005161	0.330836	0	NA
ENSG00000115216.9	NRBP1	statin	glucose	Pituitary	-0.00103317	0.00185897	0.578364	-0.00252568	0.00573479	0.659638	1	NA	-0.000750051	0.00177769	0.673081	-0.000857413	0.00501738	0.864311	0	NA
ENSG00000115216.9	NRBP1	statin	glucose	Spleen	-0.00636882	0.0018851	0.000728827	-0.0212004	0.00588753	0.000317126	1	NA	-0.00614169	0.00180522	0.000668496	-0.0128683	0.00513092	0.0121417	0	NA
ENSG00000115216.9	NRBP1	statin	glucose	Liver	-0.00683235	0.0018679	0.000254416	-0.0237038	0.0058745	5.45945e-05	1	NA	-0.00661031	0.00179163	0.000224658	-0.0138333	0.00513987	0.00711599	0	NA
ENSG00000115216.9	NRBP1	statin	glucose	Brain_Cerebellum	-0.00344952	0.0018866	0.0674849	-0.00370743	0.00588281	0.528555	1	NA	-0.00302979	0.00180454	0.0931553	0.00173831	0.00519048	0.737698	0	NA
ENSG00000115216.9	NRBP1	statin	glucose	Brain_Nucleus_accumbens_basal_ganglia	0.00120806	0.00187125	0.518545	0.00122167	0.00592449	0.83663	1	NA	0.00142764	0.00177731	0.421825	-0.000105034	0.00508157	0.983509	0	NA
ENSG00000115216.9	NRBP1	statin	glucose	Artery_Aorta	-0.00704098	0.00188679	0.000190176	-0.027637	0.00596195	3.55952e-06	1	NA	-0.0074655	0.00180422	3.5066e-05	-0.0147718	0.00524495	0.00485679	0	NA
ENSG00000115216.9	NRBP1	statin	glucose	Small_Intestine_Terminal_Ileum	-0.00578643	0.00187408	0.00201774	-0.0185034	0.00589127	0.00168474	1	NA	-0.00585868	0.0017949	0.00109823	-0.0094523	0.00518722	0.0684201	0	NA
ENSG00000115216.9	NRBP1	statin	glucose	Nerve_Tibial	-0.00447942	0.00187796	0.0170672	-0.0212852	0.00592926	0.000330847	1	NA	-0.00461722	0.00180198	0.0103981	-0.0123758	0.00523481	0.0180725	0	NA
ENSG00000115216.9	NRBP1	statin	glucose	Esophagus_Mucosa	-0.00461442	0.00184039	0.0121653	-0.0209268	0.00587528	0.000368261	1	NA	-0.00498361	0.00176494	0.00474782	-0.0111774	0.00512094	0.029059	0	NA
ENSG00000115216.9	NRBP1	statin	glucose	Cells_Transformed_fibroblasts	-0.00777905	0.00187725	3.41523e-05	-0.025533	0.00592921	1.66003e-05	1	NA	-0.00817909	0.0018014	5.61479e-06	-0.0142886	0.00520248	0.00602342	0	NA
ENSG00000115216.9	NRBP1	statin	glucose	Adipose_Subcutaneous	-0.00606057	0.00186744	0.00117294	-0.0283199	0.00590294	1.60584e-06	1	NA	-0.00654806	0.00179102	0.00025613	-0.0161094	0.00521802	0.00202013	0	NA
ENSG00000115216.9	NRBP1	statin	glucose	Colon_Transverse	-0.00805028	0.00187308	1.72427e-05	-0.0273675	0.00591233	3.67633e-06	1	NA	-0.00853578	0.00179295	1.92889e-06	-0.0140052	0.00516775	0.00672589	0	NA
ENSG00000115216.9	NRBP1	statin	glucose	Adrenal_Gland	-0.000224354	0.00188763	0.90539	-0.0054666	0.00586507	0.351305	1	NA	-0.000518469	0.00180962	0.77449	-0.0022395	0.00510107	0.660643	0	NA
ENSG00000115216.9	NRBP1	statin	glucose	Ovary	0.00302212	0.00187708	0.107394	-0.00184269	0.00591563	0.755424	1	NA	0.00215681	0.00178678	0.227396	-0.00217702	0.00515602	0.672857	0	NA
ENSG00000115216.9	NRBP1	statin	glucose	Testis	-0.00710572	0.0018806	0.00015782	-0.0270397	0.00587662	4.19995e-06	1	NA	-0.00713941	0.00180237	7.45951e-05	-0.0140258	0.0051635	0.00660082	0	NA
ENSG00000115234.6	SNX17	statin	glucose	Thyroid	0.00281739	0.00186694	0.131274	0.0117013	0.00596368	0.0497523	1	NA	0.0021095	0.0017885	0.238206	0.00791914	0.00525129	0.131545	0	NA
ENSG00000115234.6	SNX17	statin	glucose	Skin_Not_Sun_Exposed_Suprapubic	0.00556947	0.0018441	0.00252648	0.0169191	0.0057765	0.00340104	1	NA	0.00576665	0.00176824	0.00110925	0.0119093	0.00506017	0.0185957	0	NA
ENSG00000115234.6	SNX17	statin	glucose	Brain_Hippocampus	0.00333037	0.00186331	0.0738821	0.00354859	0.00595794	0.551438	1	NA	0.00316623	0.00177791	0.074933	-0.00267453	0.00511855	0.60131	0	NA
ENSG00000115234.6	SNX17	statin	glucose	Skin_Sun_Exposed_Lower_leg	0.00219655	0.00188776	0.244596	0.00356962	0.00596394	0.549483	1	NA	0.00111575	0.00180086	0.535544	0.00370693	0.00518146	0.474347	0	NA
ENSG00000115234.6	SNX17	statin	glucose	Prostate	0.00416411	0.00188597	0.0272487	0.00352362	0.00591409	0.551308	1	NA	0.0042848	0.00179363	0.016899	0.00352398	0.00512444	0.491653	0	NA
ENSG00000115234.6	SNX17	statin	glucose	Pancreas	0.001091	0.00187522	0.560702	0.0158007	0.00584581	0.00687362	1	NA	0.00189635	0.00179269	0.290135	0.00767166	0.00518962	0.139336	0	NA
ENSG00000115234.6	SNX17	statin	glucose	Cells_EBV-transformed_lymphocytes	0.00384402	0.00188407	0.0413228	-0.00569651	0.00588554	0.333103	1	NA	0.00317755	0.00179669	0.076968	-0.0143406	0.00510558	0.00497234	0	NA
ENSG00000115234.6	SNX17	statin	glucose	Colon_Sigmoid	0.0044499	0.00185863	0.0166571	0.00071383	0.00586406	0.903113	1	NA	0.00491356	0.0017859	0.00593578	0.0028317	0.00513462	0.581297	0	NA
ENSG00000115234.6	SNX17	statin	glucose	Artery_Coronary	-0.00580583	0.00186827	0.00188612	-0.0291541	0.00585155	6.28381e-07	1	NA	-0.00645529	0.00178815	0.000306148	-0.0189703	0.00516875	0.000242365	0	NA
ENSG00000115234.6	SNX17	statin	glucose	Pituitary	0.00746495	0.00186419	6.21745e-05	0.0239315	0.00583148	4.06339e-05	1	NA	0.00741803	0.00178661	3.29557e-05	0.0162968	0.00516485	0.00160316	0	NA
ENSG00000115234.6	SNX17	statin	glucose	Heart_Left_Ventricle	-0.00348828	0.00187332	0.0625918	-0.0253042	0.00593866	2.03575e-05	1	NA	-0.00395835	0.0017897	0.0269846	-0.0125066	0.00521747	0.016527	0	NA
ENSG00000115234.6	SNX17	statin	glucose	Brain_Putamen_basal_ganglia	0.00685418	0.00187611	0.000258792	0.0259781	0.00591395	1.11958e-05	1	NA	0.00726524	0.00179637	5.2457e-05	0.012815	0.00518339	0.013424	0	NA
ENSG00000115234.6	SNX17	statin	glucose	Small_Intestine_Terminal_Ileum	0.00151373	0.00187265	0.418897	0.00343919	0.00587923	0.558566	1	NA	0.000756906	0.00178707	0.671896	-0.000878936	0.00512411	0.863807	0	NA
ENSG00000115234.6	SNX17	statin	glucose	Esophagus_Mucosa	-8.55893e-05	0.00184662	0.963032	-0.00518608	0.00587325	0.377236	1	NA	0.000945048	0.00176704	0.592775	0.000381511	0.00511811	0.940579	0	NA
ENSG00000115234.6	SNX17	statin	glucose	Heart_Atrial_Appendage	-0.00467548	0.00188722	0.0132326	-0.0220021	0.00598506	0.000236764	1	NA	-0.00511074	0.00179965	0.00451349	-0.0118386	0.00525064	0.0241527	0	NA
ENSG00000115234.6	SNX17	statin	glucose	Adrenal_Gland	-0.0019774	0.00188692	0.294662	0.00743922	0.0059461	0.210894	1	NA	-0.00160636	0.00179574	0.371032	0.00541903	0.00512872	0.290691	0	NA
ENSG00000115234.6	SNX17	statin	glucose	Ovary	-0.00325539	0.00187188	0.082016	-0.0189547	0.00587349	0.00125021	1	NA	-0.00269747	0.00179938	0.133844	-0.0127626	0.00517465	0.0136491	0	NA
ENSG00000115234.6	SNX17	statin	glucose	Breast_Mammary_Tissue	0.000689605	0.00186154	0.711048	-0.00684152	0.00579555	0.23781	1	NA	0.000452834	0.00178393	0.799619	-0.00288123	0.00511809	0.573468	0	NA
ENSG00000115234.6	SNX17	statin	glucose	Brain_Cortex	0.0031481	0.00189279	0.0962724	-0.000607633	0.00589987	0.91797	1	NA	0.00372951	0.00180876	0.0392162	0.00337718	0.00514499	0.511566	0	NA
ENSG00000115234.6	SNX17	statin	glucose	Muscle_Skeletal	-0.00634332	0.00187357	0.000710025	-0.0275636	0.00591637	3.17957e-06	1	NA	-0.00680014	0.0017969	0.000154096	-0.015982	0.00519632	0.0021005	0	NA
ENSG00000115241.9	PPM1G	statin	glucose	Thyroid	-0.00692714	0.0018697	0.000211436	-0.0262028	0.00593441	1.00821e-05	1	NA	-0.0075934	0.00179325	2.29129e-05	-0.0152054	0.00519808	0.00344246	0	NA
ENSG00000115241.9	PPM1G	statin	glucose	Lung	-0.00162324	0.00186962	0.385276	-0.00844357	0.00591095	0.153159	1	NA	-0.0015369	0.00179572	0.39207	-0.00707838	0.00514695	0.169052	0	NA
ENSG00000115241.9	PPM1G	statin	glucose	Esophagus_Muscularis	-0.00606608	0.00187277	0.0011991	-0.0285467	0.00594415	1.56709e-06	1	NA	-0.00685934	0.00179662	0.000134587	-0.0175722	0.00524858	0.000814027	0	NA
ENSG00000115241.9	PPM1G	statin	glucose	Brain_Amygdala	-0.00693196	0.00188329	0.000232522	-0.0118716	0.00587619	0.043353	1	NA	-0.00721557	0.00180822	6.59545e-05	-0.00545325	0.00520412	0.294698	0	NA
ENSG00000115241.9	PPM1G	statin	glucose	Brain_Spinal_cord_cervical_c-1	-0.00395464	0.00186696	0.034156	-0.0129535	0.00589888	0.0280977	1	NA	-0.00383436	0.00178134	0.0313565	-0.00875862	0.00510302	0.0860962	0	NA
ENSG00000115241.9	PPM1G	statin	glucose	Brain_Hippocampus	-0.00497512	0.00187854	0.00808743	-0.0168987	0.00595627	0.00455219	1	NA	-0.00520609	0.00179691	0.0037646	-0.00942302	0.00522023	0.0710592	0	NA
ENSG00000115241.9	PPM1G	statin	glucose	Whole_Blood	-0.00498977	0.00186582	0.0074886	-0.010836	0.00588877	0.0657521	1	NA	-0.00517584	0.00178152	0.00366915	-0.00758528	0.00514676	0.140536	0	NA
ENSG00000115241.9	PPM1G	statin	glucose	Skin_Sun_Exposed_Lower_leg	-0.00566686	0.00187952	0.00256928	-0.0249373	0.00598451	3.08655e-05	1	NA	-0.00540376	0.00179464	0.00260334	-0.0156599	0.00531064	0.0031904	0	NA
ENSG00000115241.9	PPM1G	statin	glucose	Brain_Substantia_nigra	0.00166086	0.00187376	0.375414	0.000368429	0.00590986	0.950291	1	NA	0.00126288	0.00179421	0.481518	-0.000871284	0.00516425	0.866021	0	NA
ENSG00000115241.9	PPM1G	statin	glucose	Pancreas	-0.00590283	0.0018687	0.00158429	-0.0123374	0.00601247	0.0401724	1	NA	-0.0066043	0.00178373	0.000213467	-0.011065	0.00523053	0.0343898	0	NA
ENSG00000115241.9	PPM1G	statin	glucose	Cells_EBV-transformed_lymphocytes	-4.06795e-05	0.00188032	0.98274	0.00887484	0.0059214	0.133932	1	NA	0.000778635	0.00179937	0.665213	-0.000967581	0.00512387	0.85022	0	NA
ENSG00000115241.9	PPM1G	statin	glucose	Pituitary	-0.00247547	0.00188585	0.189299	-0.00285743	0.00599676	0.633721	1	NA	-0.00268152	0.00179568	0.135354	0.00063365	0.00523314	0.903624	0	NA
ENSG00000115241.9	PPM1G	statin	glucose	Uterus	-0.00420367	0.00189266	0.0263482	-0.00770363	0.00588496	0.190521	1	NA	-0.00377327	0.00180906	0.0370002	-0.00281695	0.00519636	0.58775	0	NA
ENSG00000115241.9	PPM1G	statin	glucose	Esophagus_Gastroesophageal_Junction	0.000462755	0.00187568	0.80513	-0.00408221	0.00576167	0.478628	1	NA	0.000329568	0.00179946	0.854682	-0.00250314	0.00505108	0.620201	0	NA
ENSG00000115241.9	PPM1G	statin	glucose	Brain_Cerebellum	0.000810635	0.00188663	0.667433	0.00499032	0.00593305	0.400289	1	NA	-9.82367e-05	0.00179951	0.956464	0.000466521	0.00514813	0.927795	0	NA
ENSG00000115241.9	PPM1G	statin	glucose	Brain_Caudate_basal_ganglia	0.00206084	0.00184386	0.263705	-0.00859481	0.00580665	0.138828	1	NA	0.00168475	0.0017707	0.341372	-0.0133404	0.00518323	0.0100598	0	NA
ENSG00000115241.9	PPM1G	statin	glucose	Esophagus_Mucosa	-0.0039748	0.00186224	0.032809	-0.00898698	0.00569567	0.114597	1	NA	-0.00483423	0.00179015	0.00692426	-0.00637424	0.00501005	0.203269	0	NA
ENSG00000115241.9	PPM1G	statin	glucose	Heart_Atrial_Appendage	-0.00335645	0.00187151	0.0729021	-0.00681359	0.00592014	0.249766	1	NA	-0.0044833	0.00178987	0.0122516	-0.0028763	0.00520175	0.580298	0	NA
ENSG00000115241.9	PPM1G	statin	glucose	Adipose_Subcutaneous	-0.00713209	0.00186406	0.000130181	-0.020266	0.00587476	0.000561272	1	NA	-0.00709065	0.00178666	7.22792e-05	-0.00866421	0.005164	0.0933846	0	NA
ENSG00000115241.9	PPM1G	statin	glucose	Ovary	-0.00285631	0.00190061	0.132881	-0.0142086	0.00579131	0.0141498	1	NA	-0.00231302	0.00182551	0.205136	-0.0130201	0.00500186	0.00923975	0	NA
ENSG00000115241.9	PPM1G	statin	glucose	Testis	-0.00282216	0.0018768	0.132657	-0.00814207	0.00587375	0.165692	1	NA	-0.00284167	0.00179527	0.113453	-0.00484702	0.00509099	0.341058	0	NA
ENSG00000115241.9	PPM1G	statin	glucose	Muscle_Skeletal	-0.00639067	0.00188162	0.00068286	-0.0266337	0.00590755	6.53123e-06	1	NA	-0.00669458	0.0018036	0.000205795	-0.0127311	0.00522296	0.014788	0	NA
ENSG00000151532.9	VTI1A	statin	glucose	Brain_Anterior_cingulate_cortex_BA24	0.000864841	0.00186382	0.642638	-0.00171395	0.00587714	0.77057	1	NA	0.000649577	0.00178359	0.715711	0.00230459	0.00520113	0.657697	0	NA
ENSG00000151532.9	VTI1A	statin	glucose	Thyroid	-0.0031045	0.00188568	0.09969	-0.0018344	0.00585798	0.754171	1	NA	-0.00262818	0.00180154	0.144606	-9.6226e-05	0.00512424	0.985018	0	NA
ENSG00000151532.9	VTI1A	statin	glucose	Lung	-0.00156496	0.00188796	0.407152	-0.0026469	0.0059259	0.655116	1	NA	-0.00227683	0.0018126	0.209076	-0.00369522	0.00518636	0.476163	0	NA
ENSG00000151532.9	VTI1A	statin	glucose	Skin_Not_Sun_Exposed_Suprapubic	0.00145504	0.0018558	0.433013	0.00282639	0.00585455	0.629261	1	NA	0.00186168	0.00177619	0.294576	1.03865e-05	0.00512277	0.998382	0	NA
ENSG00000151532.9	VTI1A	statin	glucose	Minor_Salivary_Gland	-0.00881245	0.00187149	2.492e-06	-0.0294621	0.00593409	6.87411e-07	1	NA	-0.00792902	0.00179191	9.64935e-06	-0.0171859	0.00513169	0.00081109	0	NA
ENSG00000151532.9	VTI1A	statin	glucose	Prostate	-0.00499038	0.00186264	0.00737979	-0.0212395	0.00590162	0.00031953	1	NA	-0.00368383	0.00177834	0.0383124	-0.0118793	0.00512892	0.0205503	0	NA
ENSG00000151532.9	VTI1A	statin	glucose	Uterus	-0.00246306	0.00190777	0.196681	-0.00978801	0.00587185	0.0955267	1	NA	-0.00155962	0.00181843	0.391072	-0.00118863	0.00509837	0.815654	0	NA
ENSG00000151532.9	VTI1A	statin	glucose	Heart_Left_Ventricle	0.00029504	0.00186891	0.874561	0.0124477	0.00591102	0.0352176	1	NA	-0.00130696	0.00178484	0.464012	0.00575867	0.00515357	0.263817	0	NA
ENSG00000151532.9	VTI1A	statin	glucose	Brain_Cerebellum	0.00056144	0.00186168	0.762975	0.00353215	0.00583707	0.545097	1	NA	0.000197495	0.00178258	0.911782	0.00478501	0.00518189	0.355793	0	NA
ENSG00000151532.9	VTI1A	statin	glucose	Brain_Caudate_basal_ganglia	-0.000724043	0.00187273	0.699034	0.0106423	0.00591201	0.0718412	1	NA	-0.000873271	0.00178738	0.625142	0.00610153	0.00519157	0.239884	0	NA
ENSG00000151532.9	VTI1A	statin	glucose	Artery_Aorta	0.000759286	0.00186741	0.684303	-0.00654909	0.00572249	0.252438	1	NA	-0.000135797	0.0017861	0.939395	-0.00881038	0.00497199	0.0763944	0	NA
ENSG00000151532.9	VTI1A	statin	glucose	Nerve_Tibial	0.00343157	0.00187399	0.0670762	0.000361192	0.00581667	0.950486	1	NA	0.00264513	0.00180308	0.142375	0.00107927	0.00506802	0.831361	0	NA
ENSG00000151532.9	VTI1A	statin	glucose	Esophagus_Mucosa	0.000289338	0.00188531	0.878028	-0.00575429	0.00589296	0.328832	1	NA	-7.28236e-05	0.00179162	0.967578	-0.00548294	0.00508582	0.280996	0	NA
ENSG00000151532.9	VTI1A	statin	glucose	Cells_Transformed_fibroblasts	-0.000970804	0.00187475	0.604577	-0.00869821	0.00576771	0.131532	1	NA	-0.00113659	0.00179923	0.527577	-0.01294	0.00504296	0.010289	0	NA
ENSG00000151532.9	VTI1A	statin	glucose	Adipose_Subcutaneous	0.00322173	0.00185195	0.0819221	-0.00615337	0.00585364	0.293165	1	NA	0.00206815	0.00177354	0.243569	-0.00250106	0.00507983	0.622471	0	NA
ENSG00000151532.9	VTI1A	statin	glucose	Adrenal_Gland	-0.00468542	0.00186743	0.0121066	-0.00433482	0.00585323	0.458945	1	NA	-0.00496486	0.00178901	0.00551665	0.00308677	0.00516085	0.549764	0	NA
ENSG00000151532.9	VTI1A	statin	glucose	Breast_Mammary_Tissue	-0.000433728	0.00187468	0.817035	-9.66867e-05	0.00586475	0.986847	1	NA	-0.00037954	0.001797	0.832726	-0.00747561	0.0051507	0.146675	0	NA
ENSG00000196865.4	NHLRC2	statin	glucose	Adipose_Visceral_Omentum	-0.000742793	0.00185938	0.689536	-0.00260553	0.00587965	0.657661	1	NA	-0.000253777	0.0017873	0.887089	-0.00124231	0.00519903	0.811145	0	NA
ENSG00000196865.4	NHLRC2	statin	glucose	Artery_Tibial	-0.00315003	0.00187311	0.0926244	-0.00759928	0.00581409	0.191197	1	NA	-0.00267798	0.001791	0.134851	-0.00682379	0.00511047	0.181792	0	NA
ENSG00000196865.4	NHLRC2	statin	glucose	Brain_Anterior_cingulate_cortex_BA24	0.00289711	0.00187019	0.121357	-0.00252315	0.00585164	0.666332	1	NA	0.00338281	0.00179574	0.0595916	-0.000201827	0.00511593	0.968531	0	NA
ENSG00000196865.4	NHLRC2	statin	glucose	Thyroid	0.000725515	0.00184771	0.694574	0.00613122	0.00582677	0.292684	1	NA	0.000937829	0.00177916	0.598111	0.0018798	0.00513206	0.714152	0	NA
ENSG00000196865.4	NHLRC2	statin	glucose	Lung	0.00345677	0.00187208	0.0648207	0.031174	0.00588553	1.17901e-07	1	NA	0.00384948	0.00179667	0.0321479	0.0189603	0.00521767	0.000279208	0	NA
ENSG00000196865.4	NHLRC2	statin	glucose	Brain_Amygdala	0.00557706	0.00187502	0.00293569	0.0101558	0.00590626	0.0855253	1	NA	0.00435455	0.0017897	0.0149696	0.0046155	0.00512172	0.367502	0	NA
ENSG00000196865.4	NHLRC2	statin	glucose	Skin_Not_Sun_Exposed_Suprapubic	0.000403952	0.00186655	0.828663	-0.00238491	0.00580057	0.680962	1	NA	0.000906075	0.00178956	0.612638	0.0018752	0.00504462	0.7101	0	NA
ENSG00000196865.4	NHLRC2	statin	glucose	Brain_Hippocampus	-0.000820206	0.00187538	0.661855	-0.00902573	0.00589497	0.125747	1	NA	-0.000942537	0.00179829	0.600189	-0.00373998	0.00516363	0.468887	0	NA
ENSG00000196865.4	NHLRC2	statin	glucose	Skin_Sun_Exposed_Lower_leg	-0.00181704	0.00187673	0.332947	-0.000817409	0.00585793	0.889024	1	NA	-0.000509925	0.0017999	0.776942	0.00408178	0.00517457	0.43022	0	NA
ENSG00000196865.4	NHLRC2	statin	glucose	Stomach	0.00118377	0.00188769	0.530594	0.0169572	0.00588674	0.00396948	1	NA	0.000607211	0.00180865	0.737077	0.0144066	0.00514802	0.00513462	0	NA
ENSG00000196865.4	NHLRC2	statin	glucose	Minor_Salivary_Gland	-0.000439692	0.00186934	0.814044	-0.00401861	0.00578601	0.487344	1	NA	-3.83189e-05	0.0017953	0.982971	-0.0016964	0.00508719	0.738784	0	NA
ENSG00000196865.4	NHLRC2	statin	glucose	Prostate	6.47818e-05	0.00187511	0.97244	-0.00213526	0.00581803	0.713613	1	NA	0.00123783	0.00179353	0.490093	0.00298086	0.00510069	0.558949	0	NA
ENSG00000196865.4	NHLRC2	statin	glucose	Artery_Coronary	-0.00315141	0.0018762	0.0930206	0.002206	0.00578746	0.703078	1	NA	-0.00194699	0.00179723	0.278662	0.002977	0.00507234	0.557265	0	NA
ENSG00000196865.4	NHLRC2	statin	glucose	Brain_Nucleus_accumbens_basal_ganglia	6.76799e-05	0.00189021	0.971437	-0.00177561	0.00589539	0.763272	1	NA	0.000194119	0.00179765	0.914008	0.0029941	0.00515357	0.561256	0	NA
ENSG00000196865.4	NHLRC2	statin	glucose	Brain_Putamen_basal_ganglia	0.00229807	0.00187953	0.221448	-0.0018068	0.00584441	0.757207	1	NA	0.00136904	0.00180139	0.44726	-0.00206145	0.00513279	0.68796	0	NA
ENSG00000196865.4	NHLRC2	statin	glucose	Esophagus_Mucosa	-0.00243778	0.00188246	0.19532	0.00361817	0.0058148	0.533788	1	NA	-0.00090893	0.00180492	0.614553	0.00632357	0.00507934	0.213147	0	NA
ENSG00000196865.4	NHLRC2	statin	glucose	Cells_Transformed_fibroblasts	0.000503658	0.00186922	0.787584	0.00414947	0.00581943	0.475823	1	NA	0.000958223	0.00178359	0.5911	0.00144062	0.00503607	0.774833	0	NA
ENSG00000196865.4	NHLRC2	statin	glucose	Heart_Atrial_Appendage	0.000200197	0.00186846	0.914674	0.00899531	0.00579689	0.120723	1	NA	0.00101409	0.00178795	0.570592	0.00599816	0.00506408	0.236234	0	NA
ENSG00000196865.4	NHLRC2	statin	glucose	Adipose_Subcutaneous	0.00206807	0.00188135	0.271659	-0.00016823	0.00589651	0.977239	1	NA	0.00235735	0.00179621	0.189384	-0.00173527	0.00509656	0.733495	0	NA
ENSG00000196865.4	NHLRC2	statin	glucose	Adrenal_Gland	-3.26434e-05	0.00187071	0.986078	-0.00364143	0.00573275	0.525299	1	NA	-0.00106743	0.00178741	0.550377	-0.00358011	0.00504577	0.477998	0	NA
ENSG00000196865.4	NHLRC2	statin	glucose	Ovary	0.00358349	0.00187966	0.0565908	0.00377048	0.00592425	0.524484	1	NA	0.00395183	0.00179276	0.0275012	0.000310728	0.00516937	0.952068	0	NA
ENSG00000196865.4	NHLRC2	statin	glucose	Breast_Mammary_Tissue	0.00312302	0.00185515	0.0922912	-0.00298775	0.00583685	0.608737	1	NA	0.00391045	0.00177061	0.0272067	0.000141456	0.00508087	0.977789	0	NA
ENSG00000196865.4	NHLRC2	statin	glucose	Testis	0.00121101	0.00188786	0.521216	0.00452003	0.00584852	0.439611	1	NA	0.00128568	0.00180887	0.477231	-0.000365751	0.00510383	0.942871	0	NA
ENSG00000196865.4	NHLRC2	statin	glucose	Muscle_Skeletal	-0.00215758	0.0018595	0.245926	0.00153618	0.00584742	0.792773	1	NA	-0.00265816	0.0017807	0.135501	0.00885944	0.00506364	0.0801841	0	NA
ENSG00000198522.9	GPN1	statin	glucose	Thyroid	-0.000259474	0.00185101	0.888518	-0.00298499	0.00584894	0.609808	1	NA	0.000770098	0.00177415	0.664241	-0.00270542	0.00515639	0.59981	0	NA
ENSG00000198522.9	GPN1	statin	glucose	Esophagus_Muscularis	-0.00206884	0.00188732	0.273	0.00653536	0.00597025	0.273668	1	NA	-0.00169935	0.00179627	0.344126	0.0044888	0.00521378	0.389266	0	NA
ENSG00000198522.9	GPN1	statin	glucose	Skin_Not_Sun_Exposed_Suprapubic	-0.000718903	0.00186575	0.700004	-0.00471913	0.0058244	0.417805	1	NA	-0.00132857	0.00178063	0.455592	-0.00192115	0.00503005	0.70251	0	NA
ENSG00000198522.9	GPN1	statin	glucose	Whole_Blood	-0.000499024	0.00186106	0.788592	-0.00151443	0.00581956	0.794686	1	NA	0.000503485	0.00177184	0.776288	0.00458118	0.00506725	0.365955	0	NA
ENSG00000198522.9	GPN1	statin	glucose	Brain_Substantia_nigra	-0.000161392	0.00187227	0.931306	-0.0102218	0.00588606	0.082456	1	NA	0.000420064	0.00178256	0.813703	-0.00291744	0.00516595	0.572248	0	NA
ENSG00000198522.9	GPN1	statin	glucose	Cells_EBV-transformed_lymphocytes	-0.000948869	0.0018756	0.612925	0.000378723	0.00585563	0.948431	1	NA	0.000267648	0.00179334	0.88136	0.000910893	0.00512624	0.858965	0	NA
ENSG00000198522.9	GPN1	statin	glucose	Colon_Sigmoid	-0.0047642	0.00185235	0.0101121	-0.0046361	0.00581308	0.425144	1	NA	-0.0045918	0.00176167	0.00914716	-0.00034432	0.00501454	0.945257	0	NA
ENSG00000198522.9	GPN1	statin	glucose	Heart_Left_Ventricle	-0.00731234	0.0018749	9.61479e-05	-0.0286222	0.00592218	1.34452e-06	1	NA	-0.00765539	0.00179856	2.07749e-05	-0.0154113	0.00525806	0.00337882	0	NA
ENSG00000198522.9	GPN1	statin	glucose	Brain_Hypothalamus	-0.00134116	0.00185694	0.470147	-0.0101634	0.0058394	0.0817747	1	NA	-0.0019926	0.00178566	0.264468	-0.0050022	0.0051412	0.330571	0	NA
ENSG00000198522.9	GPN1	statin	glucose	Liver	-0.00414436	0.00187667	0.0272192	0.0108461	0.00585778	0.0640868	1	NA	-0.00491623	0.00178952	0.00601012	0.008088	0.00518496	0.118784	0	NA
ENSG00000198522.9	GPN1	statin	glucose	Brain_Caudate_basal_ganglia	-0.00551073	0.00186918	0.00319625	-0.000982883	0.00588406	0.867337	1	NA	-0.0059045	0.00179065	0.000975805	-0.00132606	0.00516107	0.797229	0	NA
ENSG00000198522.9	GPN1	statin	glucose	Artery_Aorta	0.00180749	0.00190028	0.341518	-0.0124465	0.00569306	0.0287965	1	NA	0.00137353	0.00182311	0.45121	-0.0103779	0.00501252	0.0384161	0	NA
ENSG00000198522.9	GPN1	statin	glucose	Esophagus_Mucosa	0.000721879	0.00186021	0.69797	-0.00480298	0.00590153	0.41573	1	NA	0.00132426	0.00177819	0.456441	-3.4886e-05	0.0051873	0.994634	0	NA
ENSG00000198522.9	GPN1	statin	glucose	Vagina	-0.00242142	0.0018763	0.196867	-0.00277308	0.00582464	0.634007	1	NA	-0.00207016	0.00179097	0.247727	0.00240357	0.00511336	0.638315	0	NA
ENSG00000198522.9	GPN1	statin	glucose	Adrenal_Gland	-0.00135915	0.00187486	0.468494	-0.0176435	0.00583757	0.00250774	1	NA	-0.00137161	0.00179927	0.445872	-0.010099	0.00510247	0.0477899	0	NA
ENSG00000198522.9	GPN1	statin	glucose	Brain_Cerebellar_Hemisphere	-0.00464386	0.001863	0.0126783	-0.0140801	0.00581571	0.0154756	1	NA	-0.0044509	0.00178264	0.0125318	-0.00580561	0.00506973	0.252146	0	NA
ENSG00000198522.9	GPN1	statin	glucose	Testis	0.00315363	0.00188953	0.0951178	0.00574967	0.00589872	0.329693	1	NA	0.00393838	0.00180828	0.0294085	0.00124003	0.0051694	0.810425	0	NA
ENSG00000198522.9	GPN1	statin	glucose	Muscle_Skeletal	-0.00779081	0.00187331	3.19848e-05	-0.0229093	0.00579071	7.61436e-05	1	NA	-0.00711937	0.00179424	7.25063e-05	-0.00784363	0.00508632	0.123049	0	NA
ENSG00000256321.1	RP11-153K16.1	statin	glucose	Pituitary	0.00113942	0.00184952	0.537855	-0.0223253	0.0058133	0.000122841	0	NA	0.0017527	0.00178036	0.324888	-0.0227137	0.00505084	6.89121e-06	1	NA
ENSG00000105193.4	RPS16	statin	cvd	Adipose_Visceral_Omentum	-0.00516798	0.0107769	0.631553	0.0410993	0.0141684	0.00372256	0	NA	-0.00318849	0.0110239	0.772403	0.0527729	0.0149202	0.000404683	1	NA
ENSG00000105193.4	RPS16	statin	cvd	Artery_Tibial	-0.0011406	0.0106587	0.91478	-0.0345254	0.0141837	0.0149263	0	NA	-0.00187958	0.010908	0.863192	-0.0401206	0.0149656	0.00734337	1	NA
ENSG00000105193.4	RPS16	statin	cvd	Brain_Anterior_cingulate_cortex_BA24	0.0264975	0.0106813	0.0131111	-0.0195543	0.0142323	0.169461	0	NA	0.0265915	0.0109174	0.0148631	-0.0203525	0.0150069	0.175035	1	NA
ENSG00000105193.4	RPS16	statin	cvd	Thyroid	-0.00537125	0.0107505	0.617337	0.0463111	0.014169	0.00108124	0	NA	-0.00598272	0.0110016	0.586576	0.0558153	0.0149337	0.000185836	1	NA
ENSG00000105193.4	RPS16	statin	cvd	Lung	0.00591128	0.0108111	0.584531	0.0437528	0.0141371	0.0019689	0	NA	0.00433795	0.0110701	0.69516	0.055077	0.0149124	0.000221305	1	NA
ENSG00000105193.4	RPS16	statin	cvd	Esophagus_Muscularis	-0.00798459	0.0106783	0.454616	0.0417958	0.0141137	0.00306278	0	NA	-0.00740215	0.0109335	0.498394	0.0502669	0.0148649	0.000720668	1	NA
ENSG00000105193.4	RPS16	statin	cvd	Skin_Not_Sun_Exposed_Suprapubic	-0.0105618	0.010702	0.323694	0.0508151	0.0141178	0.000319014	0	NA	-0.0106748	0.0109457	0.329436	0.0622302	0.0148652	2.83538e-05	1	NA
ENSG00000105193.4	RPS16	statin	cvd	Skin_Sun_Exposed_Lower_leg	-0.00718886	0.0107848	0.505044	0.0532449	0.0141833	0.000173995	0	NA	-0.00781005	0.0110298	0.478891	0.0670992	0.0149431	7.11184e-06	1	NA
ENSG00000105193.4	RPS16	statin	cvd	Brain_Substantia_nigra	0.00270305	0.0107115	0.80077	-0.0112728	0.014217	0.427829	0	NA	0.00379214	0.0109794	0.729803	-0.00722809	0.0150887	0.63191	1	NA
ENSG00000105193.4	RPS16	statin	cvd	Prostate	-0.00530192	0.0105859	0.616477	0.00371495	0.0142436	0.794235	0	NA	-0.00344714	0.0108133	0.749888	0.00507053	0.0150507	0.736195	1	NA
ENSG00000105193.4	RPS16	statin	cvd	Pancreas	-0.0100181	0.0107192	0.349997	0.0224987	0.0142334	0.113947	0	NA	-0.00710039	0.0109557	0.51692	0.0219648	0.015024	0.143747	1	NA
ENSG00000105193.4	RPS16	statin	cvd	Cells_EBV-transformed_lymphocytes	-0.0126023	0.0107399	0.240631	0.0294923	0.0143066	0.0392606	0	NA	-0.0122173	0.0109916	0.266349	0.036893	0.0151109	0.0146268	1	NA
ENSG00000105193.4	RPS16	statin	cvd	Colon_Sigmoid	0.0109938	0.0105641	0.298027	0.0103417	0.0141471	0.46477	0	NA	0.00918819	0.0108191	0.395738	0.0131902	0.0149305	0.376997	1	NA
ENSG00000105193.4	RPS16	statin	cvd	Artery_Coronary	0.00828453	0.010689	0.43831	0.0148183	0.0142141	0.297179	0	NA	0.00773243	0.0109269	0.479164	0.0196893	0.0149968	0.189219	1	NA
ENSG00000105193.4	RPS16	statin	cvd	Pituitary	-0.00155384	0.0107744	0.88533	0.00467402	0.0143119	0.743984	0	NA	0.000813335	0.0110234	0.941183	0.00994025	0.015119	0.51088	1	NA
ENSG00000105193.4	RPS16	statin	cvd	Uterus	0.017009	0.0106901	0.11159	0.00162332	0.0142327	0.909194	0	NA	0.0192777	0.0109404	0.0780592	0.0020363	0.015079	0.892579	1	NA
ENSG00000105193.4	RPS16	statin	cvd	Heart_Left_Ventricle	-0.007912	0.0107177	0.460381	0.0488918	0.0141351	0.000542403	0	NA	-0.00796261	0.0109616	0.467587	0.0597411	0.0148879	6.00205e-05	1	NA
ENSG00000105193.4	RPS16	statin	cvd	Esophagus_Gastroesophageal_Junction	-0.0117955	0.0107689	0.273371	0.0271859	0.0142072	0.0556808	0	NA	-0.0112147	0.0110277	0.309173	0.0360328	0.014978	0.0161406	1	NA
ENSG00000105193.4	RPS16	statin	cvd	Brain_Cerebellum	0.00150048	0.0105593	0.887001	0.0240775	0.0142397	0.0908611	0	NA	0.0041267	0.0107961	0.702284	0.0321693	0.0150157	0.0321634	1	NA
ENSG00000105193.4	RPS16	statin	cvd	Brain_Nucleus_accumbens_basal_ganglia	0.00111825	0.0107166	0.916894	-0.035433	0.0141529	0.0122944	0	NA	-0.00102198	0.0109455	0.92561	-0.0408738	0.0149236	0.00616517	1	NA
ENSG00000105193.4	RPS16	statin	cvd	Brain_Caudate_basal_ganglia	0.0144679	0.0106497	0.174297	-0.0380692	0.0142485	0.0075445	0	NA	0.011833	0.010905	0.277875	-0.0423961	0.0150739	0.00491514	1	NA
ENSG00000105193.4	RPS16	statin	cvd	Small_Intestine_Terminal_Ileum	-0.00928181	0.0107041	0.385874	0.0549406	0.0141296	0.000100941	0	NA	-0.0111319	0.0109554	0.309578	0.0710106	0.0148518	1.74187e-06	1	NA
ENSG00000105193.4	RPS16	statin	cvd	Nerve_Tibial	0.00434558	0.0106853	0.684237	0.00414727	0.0141862	0.770022	0	NA	0.00243881	0.0109258	0.823367	0.0151264	0.0149778	0.312535	1	NA
ENSG00000105193.4	RPS16	statin	cvd	Esophagus_Mucosa	-0.00744115	0.0106926	0.486484	0.0450734	0.0141315	0.00142486	0	NA	-0.00743906	0.0109431	0.496636	0.057452	0.0148719	0.000111949	1	NA
ENSG00000105193.4	RPS16	statin	cvd	Heart_Atrial_Appendage	-0.00735602	0.0107455	0.493616	0.045511	0.0141514	0.00129985	0	NA	-0.00743071	0.0109901	0.49896	0.057243	0.0148995	0.000122069	1	NA
ENSG00000105193.4	RPS16	statin	cvd	Adipose_Subcutaneous	-0.0133198	0.0107534	0.215472	0.0649224	0.0141863	4.7299e-06	0	NA	-0.0132334	0.0109934	0.22868	0.0783993	0.0149103	1.45591e-07	1	NA
ENSG00000105193.4	RPS16	statin	cvd	Vagina	-0.0207472	0.0106986	0.0524712	0.0176586	0.0143208	0.217548	0	NA	-0.0220564	0.0109359	0.0437087	0.0220713	0.0151354	0.144769	1	NA
ENSG00000105193.4	RPS16	statin	cvd	Colon_Transverse	-0.0105399	0.0107277	0.325856	0.0470403	0.0141297	0.000871041	0	NA	-0.0107153	0.0109739	0.328849	0.0585087	0.0148782	8.40597e-05	1	NA
ENSG00000105193.4	RPS16	statin	cvd	Brain_Cerebellar_Hemisphere	-0.00137413	0.0107313	0.89811	0.0421799	0.0143936	0.00338446	0	NA	-0.00599304	0.0109493	0.584141	0.0515932	0.0151982	0.000687052	1	NA
ENSG00000105193.4	RPS16	statin	cvd	Ovary	0.00206859	0.0107033	0.846751	0.0232532	0.0142066	0.101675	0	NA	0.00162986	0.0109494	0.88167	0.0210142	0.015027	0.161983	1	NA
ENSG00000105193.4	RPS16	statin	cvd	Muscle_Skeletal	-0.00871244	0.0107234	0.416523	0.0488746	0.0141395	0.000547064	0	NA	-0.00887855	0.0109685	0.41825	0.0596238	0.0148876	6.20342e-05	1	NA
ENSG00000106477.14	CEP41	statin	cvd	Artery_Tibial	0.00489252	0.0107273	0.648331	-0.0350631	0.0142241	0.0136991	0	NA	0.00294996	0.0109885	0.788346	-0.035688	0.0150146	0.0174592	1	NA
ENSG00000106477.14	CEP41	statin	cvd	Brain_Anterior_cingulate_cortex_BA24	-0.00036374	0.0105054	0.972379	-0.0324003	0.0142075	0.0225778	0	NA	-0.00181673	0.0107121	0.865328	-0.0404948	0.0150097	0.0069776	1	NA
ENSG00000106477.14	CEP41	statin	cvd	Thyroid	0.0083624	0.0106351	0.431691	-0.0506081	0.0142345	0.000377516	0	NA	0.00415989	0.0108636	0.70178	-0.0497968	0.014999	0.000900147	1	NA
ENSG00000106477.14	CEP41	statin	cvd	Esophagus_Muscularis	0.0133878	0.0106701	0.209587	-0.0489002	0.0142691	0.00061027	0	NA	0.0131187	0.010918	0.229534	-0.0433354	0.0150387	0.00395667	1	NA
ENSG00000106477.14	CEP41	statin	cvd	Brain_Amygdala	0.00216682	0.0106833	0.839272	-0.00409626	0.0143012	0.774551	0	NA	-3.96209e-05	0.0109291	0.997107	-0.00278396	0.0151	0.853725	1	NA
ENSG00000106477.14	CEP41	statin	cvd	Skin_Sun_Exposed_Lower_leg	0.0108198	0.0106297	0.308733	-0.0302969	0.0141579	0.0323609	0	NA	0.00663599	0.0108744	0.541703	-0.0329946	0.0149711	0.027532	1	NA
ENSG00000106477.14	CEP41	statin	cvd	Stomach	0.00155463	0.0107386	0.884892	-0.0217002	0.0142169	0.12692	0	NA	-0.000471128	0.0109635	0.965724	-0.0228404	0.0149893	0.127563	1	NA
ENSG00000106477.14	CEP41	statin	cvd	Brain_Substantia_nigra	0.0153137	0.0105681	0.147322	-0.0170357	0.0142149	0.230748	0	NA	0.0124847	0.0108312	0.249051	-0.0197324	0.0150564	0.190007	1	NA
ENSG00000106477.14	CEP41	statin	cvd	Prostate	-0.00638809	0.0107363	0.551844	-0.037416	0.0141786	0.00831734	0	NA	-0.00394658	0.0109872	0.719447	-0.0411266	0.0149355	0.00589424	1	NA
ENSG00000106477.14	CEP41	statin	cvd	Colon_Sigmoid	0.018047	0.0106749	0.090914	-0.0207371	0.0141988	0.144158	0	NA	0.0177358	0.0109298	0.104653	-0.0153201	0.0149681	0.306063	1	NA
ENSG00000106477.14	CEP41	statin	cvd	Artery_Coronary	0.027281	0.0105564	0.0097574	-0.0121686	0.0141579	0.390068	0	NA	0.0246897	0.010797	0.0222119	-0.0210813	0.0149624	0.158849	1	NA
ENSG00000106477.14	CEP41	statin	cvd	Pituitary	0.017242	0.0105595	0.102503	-0.0281492	0.0141716	0.0469981	0	NA	0.0175158	0.0107743	0.104013	-0.0317292	0.0149587	0.0339121	1	NA
ENSG00000106477.14	CEP41	statin	cvd	Esophagus_Gastroesophageal_Junction	0.0215977	0.0105755	0.0411279	-0.0695093	0.0142671	1.1048e-06	0	NA	0.0206436	0.0108226	0.0564617	-0.0780263	0.0150593	2.20366e-07	1	NA
ENSG00000106477.14	CEP41	statin	cvd	Spleen	0.0108855	0.0105739	0.303263	-0.0173134	0.0140715	0.218551	0	NA	0.00880952	0.0108054	0.414909	-0.0227407	0.0148376	0.125364	1	NA
ENSG00000106477.14	CEP41	statin	cvd	Brain_Cerebellum	0.0120032	0.010609	0.257878	-0.0295491	0.0142307	0.0378541	0	NA	0.007905	0.0108496	0.466247	-0.0298344	0.0149977	0.0466725	1	NA
ENSG00000106477.14	CEP41	statin	cvd	Artery_Aorta	0.0016122	0.010646	0.879631	-0.0526306	0.0141406	0.000197696	0	NA	-0.00534535	0.0108949	0.62369	-0.0560047	0.0149517	0.000179886	1	NA
ENSG00000106477.14	CEP41	statin	cvd	Brain_Putamen_basal_ganglia	0.0184084	0.0106415	0.0836537	-0.0104972	0.0142408	0.461046	0	NA	0.015127	0.0108996	0.165181	-0.0153657	0.0150241	0.306433	1	NA
ENSG00000106477.14	CEP41	statin	cvd	Nerve_Tibial	0.0130471	0.0106459	0.220365	-0.0446065	0.0143002	0.00181289	0	NA	0.0109915	0.0108793	0.312347	-0.0449495	0.0150854	0.00288552	1	NA
ENSG00000106477.14	CEP41	statin	cvd	Adipose_Subcutaneous	0.00201606	0.0106373	0.84968	-0.0402642	0.0142171	0.00462433	0	NA	-0.00130702	0.0108953	0.904513	-0.0463474	0.0150015	0.00200483	1	NA
ENSG00000106477.14	CEP41	statin	cvd	Vagina	-0.00371593	0.0105807	0.725439	-0.0431528	0.0142914	0.00253204	0	NA	-0.00485451	0.0108151	0.653529	-0.0438939	0.015075	0.00359464	1	NA
ENSG00000106477.14	CEP41	statin	cvd	Ovary	-0.00286848	0.0107114	0.788857	-0.0195373	0.0142899	0.171559	0	NA	-0.00341335	0.0109717	0.75572	-0.019399	0.0150452	0.197268	1	NA
ENSG00000197262.8	CCL4L2	metformin	cvd	Cells_EBV-transformed_lymphocytes	-0.00349617	0.0101249	0.729867	0.00358463	0.0319677	0.910718	0	NA	0.0031804	0.0110394	0.773275	0.077508	0.0539542	0.150845	1	NA
ENSG00000197262.8	CCL4L2	metformin	cvd	Spleen	0.00068103	0.0101305	0.946402	0.0814375	0.0315107	0.00975368	0	NA	0.00431509	0.0110498	0.696157	0.253132	0.0511751	7.56004e-07	1	NA
ENSG00000213529.3	RP11-432F4.2	warfarin	platelet_crit	Brain_Cerebellum	0.000134747	0.000110411	0.222306	-0.00277678	0.000780862	0.000376486	0	NA	7.23216e-07	0.000178831	0.996773	-0.00516318	0.00113799	5.70361e-06	1	NA
ENSG00000124440.11	HIF3A	warfarin	reticulocyte_percentage	Adipose_Visceral_Omentum	9.67485e-05	0.00242315	0.968151	0.00869596	0.0165757	0.599847	1	NA	-0.00772182	0.00407417	0.0580513	0.000201494	0.0232552	0.993087	0	NA
ENSG00000124440.11	HIF3A	warfarin	reticulocyte_percentage	Artery_Tibial	-0.000528028	0.00240716	0.826371	0.00798378	0.0162949	0.624166	1	NA	-0.00445152	0.00404571	0.271198	-0.00931638	0.023197	0.687963	0	NA
ENSG00000124440.11	HIF3A	warfarin	reticulocyte_percentage	Esophagus_Muscularis	-0.00113409	0.00242314	0.639768	0.00832653	0.0167157	0.618395	1	NA	-0.00539979	0.00406934	0.184528	0.0168476	0.0232633	0.468934	0	NA
ENSG00000124440.11	HIF3A	warfarin	reticulocyte_percentage	Skin_Not_Sun_Exposed_Suprapubic	-0.00113698	0.00240724	0.636699	0.0107029	0.0168298	0.524808	1	NA	-0.00430954	0.00407552	0.290319	0.0117638	0.0244585	0.630537	0	NA
ENSG00000124440.11	HIF3A	warfarin	reticulocyte_percentage	Skin_Sun_Exposed_Lower_leg	0.000712745	0.002414	0.767799	-0.0189254	0.0162358	0.243752	1	NA	-0.00851397	0.00408334	0.0370644	-0.0325682	0.0225525	0.148709	0	NA
ENSG00000124440.11	HIF3A	warfarin	reticulocyte_percentage	Brain_Substantia_nigra	-0.00425597	0.00240553	0.0768526	-0.00425167	0.0172608	0.805436	1	NA	-0.00269253	0.00408147	0.509449	-0.0214078	0.0263906	0.417257	0	NA
ENSG00000124440.11	HIF3A	warfarin	reticulocyte_percentage	Colon_Sigmoid	-0.00358837	0.00239963	0.134814	0.0883195	0.0171694	2.68945e-07	1	NA	-0.00303011	0.00404791	0.454122	0.072575	0.0253336	0.00417311	0	NA
ENSG00000124440.11	HIF3A	warfarin	reticulocyte_percentage	Pituitary	-0.00163899	0.00240461	0.495491	0.00677028	0.0176164	0.700743	1	NA	-0.00478908	0.00405934	0.238093	0.00388403	0.0242122	0.872553	0	NA
ENSG00000124440.11	HIF3A	warfarin	reticulocyte_percentage	Uterus	0.000943746	0.00241313	0.695732	0.0374544	0.0168343	0.0260891	1	NA	0.00423687	0.0040755	0.298528	0.0207092	0.0240662	0.389508	0	NA
ENSG00000124440.11	HIF3A	warfarin	reticulocyte_percentage	Heart_Left_Ventricle	0.000438457	0.00240719	0.855469	0.0105607	0.0168116	0.529889	1	NA	-0.00221853	0.00404284	0.583174	-0.00344762	0.0237578	0.88462	0	NA
ENSG00000124440.11	HIF3A	warfarin	reticulocyte_percentage	Spleen	0.00254507	0.00241209	0.291365	0.00542379	0.0177183	0.759519	1	NA	0.00400406	0.00408105	0.326526	-0.00188855	0.0259451	0.941973	0	NA
ENSG00000124440.11	HIF3A	warfarin	reticulocyte_percentage	Brain_Cerebellum	-0.00236202	0.00241851	0.328745	-0.0157335	0.0173614	0.364811	1	NA	-0.00718944	0.00410823	0.0801165	0.0127551	0.024761	0.606463	0	NA
ENSG00000124440.11	HIF3A	warfarin	reticulocyte_percentage	Brain_Nucleus_accumbens_basal_ganglia	-0.000252404	0.00239878	0.9162	-0.0247055	0.0169591	0.145181	1	NA	-0.00694493	0.0040537	0.0866698	-0.0419566	0.0246674	0.0889632	0	NA
ENSG00000124440.11	HIF3A	warfarin	reticulocyte_percentage	Artery_Aorta	-0.000871021	0.00242846	0.719841	0.0234082	0.0162663	0.150133	1	NA	-0.00459556	0.00409251	0.261472	-0.00149587	0.0232726	0.94875	0	NA
ENSG00000124440.11	HIF3A	warfarin	reticulocyte_percentage	Brain_Putamen_basal_ganglia	0.00277039	0.00240656	0.249658	0.0249513	0.0163096	0.126054	1	NA	0.00565629	0.0040768	0.165309	0.0373746	0.024504	0.127199	0	NA
ENSG00000124440.11	HIF3A	warfarin	reticulocyte_percentage	Nerve_Tibial	-0.00221317	0.00242367	0.361165	0.0138048	0.0168839	0.413569	1	NA	-0.00567209	0.00407884	0.164343	0.009476	0.0242016	0.695395	0	NA
ENSG00000124440.11	HIF3A	warfarin	reticulocyte_percentage	Cells_Transformed_fibroblasts	-0.000878578	0.00241215	0.715686	-0.00763076	0.0158056	0.629246	1	NA	-0.00679181	0.00407204	0.0953326	-0.0181475	0.0220146	0.409747	0	NA
ENSG00000124440.11	HIF3A	warfarin	reticulocyte_percentage	Adipose_Subcutaneous	-0.000965337	0.00240851	0.688566	0.0451817	0.0175287	0.00994925	1	NA	-0.00368993	0.00405741	0.363124	0.0288342	0.0249843	0.248464	0	NA
ENSG00000124440.11	HIF3A	warfarin	reticulocyte_percentage	Ovary	-0.00135851	0.00241262	0.573375	0.014274	0.016972	0.400329	1	NA	-0.00356666	0.0040867	0.3828	0.0124545	0.0241065	0.605405	0	NA
ENSG00000124440.11	HIF3A	warfarin	reticulocyte_percentage	Breast_Mammary_Tissue	0.00056911	0.00240897	0.813241	-0.00152894	0.0165497	0.926393	1	NA	0.00153184	0.00405568	0.705652	0.000955429	0.0238614	0.968061	0	NA
ENSG00000124440.11	HIF3A	warfarin	reticulocyte_percentage	Muscle_Skeletal	-0.000721447	0.00241761	0.765388	0.0094966	0.0171372	0.579476	1	NA	-0.00712209	0.00410465	0.0827179	0.00473816	0.0248778	0.848951	0	NA
ENSG00000213949.4	ITGA1	warfarin	reticulocyte_percentage	Adipose_Visceral_Omentum	0.00135745	0.0024065	0.572702	0.0103793	0.016953	0.54038	1	NA	0.000346439	0.00406939	0.932156	-0.0117002	0.023172	0.613609	0	NA
ENSG00000213949.4	ITGA1	warfarin	reticulocyte_percentage	Thyroid	0.000106705	0.00241284	0.964726	0.0368856	0.0167771	0.0279082	1	NA	0.00177863	0.00407875	0.662783	0.0185552	0.0241602	0.442482	0	NA
ENSG00000213949.4	ITGA1	warfarin	reticulocyte_percentage	Esophagus_Muscularis	-0.0118284	0.00240886	9.09052e-07	0.0220711	0.0171197	0.197321	1	NA	-0.0121928	0.00408322	0.00282585	-0.00383104	0.025033	0.878367	0	NA
ENSG00000213949.4	ITGA1	warfarin	reticulocyte_percentage	Brain_Spinal_cord_cervical_c-1	0.00371106	0.00240962	0.123536	0.0215146	0.017551	0.220262	1	NA	0.00157422	0.00408904	0.700249	0.0076071	0.0252853	0.763529	0	NA
ENSG00000213949.4	ITGA1	warfarin	reticulocyte_percentage	Skin_Not_Sun_Exposed_Suprapubic	0.0032908	0.0024041	0.171053	0.0276546	0.0168871	0.101501	1	NA	0.00730179	0.00406553	0.0724907	0.000690863	0.02347	0.976517	0	NA
ENSG00000213949.4	ITGA1	warfarin	reticulocyte_percentage	Cells_EBV-transformed_lymphocytes	-0.00240325	0.00241037	0.318743	0.00724768	0.0175079	0.678899	1	NA	-0.00184377	0.00406442	0.650091	0.00578922	0.0246048	0.813985	0	NA
ENSG00000213949.4	ITGA1	warfarin	reticulocyte_percentage	Colon_Sigmoid	-0.00193772	0.00241647	0.422621	-0.00606062	0.017416	0.727847	1	NA	-0.00228288	0.00408596	0.576358	-0.00665702	0.0253611	0.792944	0	NA
ENSG00000213949.4	ITGA1	warfarin	reticulocyte_percentage	Artery_Coronary	-0.00129689	0.00242302	0.592486	0.000973206	0.0169676	0.954261	1	NA	-0.00745381	0.00410923	0.0696904	0.0142186	0.0236816	0.548235	0	NA
ENSG00000213949.4	ITGA1	warfarin	reticulocyte_percentage	Pituitary	0.00214598	0.00240829	0.372886	0.0277318	0.0165961	0.0947252	1	NA	0.00073076	0.00409734	0.858448	0.0354502	0.0235966	0.133009	0	NA
ENSG00000213949.4	ITGA1	warfarin	reticulocyte_percentage	Esophagus_Gastroesophageal_Junction	-0.015276	0.00243121	3.31518e-10	0.014304	0.0174767	0.413093	1	NA	-0.0152098	0.00411952	0.000222378	-0.0372769	0.0259981	0.151621	0	NA
ENSG00000213949.4	ITGA1	warfarin	reticulocyte_percentage	Brain_Hypothalamus	0.000714927	0.0024096	0.766696	0.0295077	0.0177501	0.0964338	1	NA	0.000862848	0.00406735	0.831998	0.0132608	0.0257803	0.606987	0	NA
ENSG00000213949.4	ITGA1	warfarin	reticulocyte_percentage	Spleen	-0.00115665	0.00241901	0.632543	-0.00193276	0.0172526	0.910801	1	NA	-0.00223739	0.00407177	0.58267	-0.00232699	0.0252867	0.926679	0	NA
ENSG00000213949.4	ITGA1	warfarin	reticulocyte_percentage	Nerve_Tibial	-0.00520104	0.00242119	0.0317031	0.0148597	0.0161881	0.358651	1	NA	-0.00595649	0.00408318	0.144624	-0.00606282	0.0230837	0.792824	0	NA
ENSG00000213949.4	ITGA1	warfarin	reticulocyte_percentage	Cells_Transformed_fibroblasts	0.0129179	0.00239604	6.9932e-08	-0.0216854	0.0169636	0.201128	1	NA	0.0140563	0.00405323	0.000524507	-0.00502412	0.0242789	0.836061	0	NA
ENSG00000213949.4	ITGA1	warfarin	reticulocyte_percentage	Adipose_Subcutaneous	-0.00592011	0.00240595	0.0138699	0.0529757	0.0165126	0.00133569	1	NA	-0.00920048	0.00407675	0.0240196	0.0457241	0.023484	0.0515308	0	NA
ENSG00000213949.4	ITGA1	warfarin	reticulocyte_percentage	Adrenal_Gland	0.00994261	0.00240526	3.56988e-05	0.00201508	0.0174114	0.907864	1	NA	0.00830478	0.0040383	0.0397337	-0.00556343	0.0247878	0.822413	0	NA
ENSG00000213949.4	ITGA1	warfarin	reticulocyte_percentage	Breast_Mammary_Tissue	-0.0190416	0.00240969	2.74194e-15	0.0931732	0.0169876	4.14016e-08	1	NA	-0.0223407	0.00409897	5.02761e-08	0.101066	0.0245844	3.93972e-05	0	NA
ENSG00000213949.4	ITGA1	warfarin	reticulocyte_percentage	Brain_Cortex	-0.001441	0.00241347	0.550462	0.0035899	0.0167994	0.830787	1	NA	-0.00189241	0.00409241	0.643781	0.0230214	0.0243288	0.344015	0	NA
ENSG00000213949.4	ITGA1	warfarin	reticulocyte_percentage	Muscle_Skeletal	-0.011453	0.00241065	2.02433e-06	0.0354732	0.0167996	0.0347249	1	NA	-0.0110264	0.00406519	0.00668012	0.0262467	0.0246962	0.287881	0	NA
ENSG00000256323.1	AL049542.1	warfarin	reticulocyte_percentage	Pancreas	-0.00242942	0.00241195	0.31382	0.0436559	0.0166272	0.00865036	1	NA	-0.00523603	0.00405853	0.197005	0.0603533	0.0230218	0.00875245	0	NA
ENSG00000256323.1	AL049542.1	warfarin	reticulocyte_percentage	Uterus	-0.00512736	0.00240968	0.0333526	0.00737752	0.0161263	0.647323	1	NA	-0.00553768	0.00408344	0.175058	0.0246917	0.0227214	0.277161	0	NA
ENSG00000256323.1	AL049542.1	warfarin	reticulocyte_percentage	Brain_Cerebellar_Hemisphere	0.00853989	0.0024085	0.00039153	0.0277944	0.0173011	0.108161	1	NA	0.00993027	0.00406685	0.0146157	0.053109	0.0241744	0.0280265	0	NA
ENSG00000256323.1	AL049542.1	warfarin	reticulocyte_percentage	Ovary	0.00453651	0.00241121	0.0599142	0.0774209	0.016888	4.55324e-06	1	NA	0.00323145	0.00405755	0.425797	0.0995541	0.0235526	2.36954e-05	0	NA
ENSG00000256323.1	AL049542.1	warfarin	reticulocyte_percentage	Testis	-0.00732664	0.00242231	0.00248921	0.024141	0.0163195	0.139067	1	NA	-0.00857144	0.00405245	0.034419	0.0752223	0.0224751	0.000817168	0	NA
ENSG00000187166.1	H1FNT	warfarin	reticulocyte_percentage	Brain_Cerebellum	0.00165114	0.00240854	0.493006	-0.0411232	0.0168538	0.0146872	0	NA	0.00291967	0.00408238	0.474493	-0.110027	0.0233941	2.56092e-06	1	NA
ENSG00000187166.1	H1FNT	warfarin	reticulocyte_percentage	Nerve_Tibial	0.00146329	0.00240686	0.543209	-0.0512954	0.0169665	0.00250011	0	NA	0.00155344	0.00407173	0.702819	-0.12359	0.0234012	1.28223e-07	1	NA
ENSG00000187166.1	H1FNT	warfarin	reticulocyte_percentage	Brain_Cerebellar_Hemisphere	0.000899676	0.00240713	0.708587	-0.0498963	0.0169864	0.00330944	0	NA	0.000987244	0.00407445	0.808547	-0.116646	0.0235465	7.27529e-07	1	NA
ENSG00000187166.1	H1FNT	warfarin	reticulocyte_percentage	Ovary	0.00270227	0.00240883	0.26194	-0.012556	0.0167924	0.454629	0	NA	0.00313174	0.00409874	0.444823	-0.0909347	0.0223578	4.75717e-05	1	NA
ENSG00000187166.1	H1FNT	warfarin	reticulocyte_percentage	Testis	-0.00220375	0.00242568	0.363609	0.00614562	0.0168752	0.715723	0	NA	4.27294e-05	0.00411111	0.991707	0.0187027	0.0239401	0.434668	1	NA
ENSG00000203871.4	C6orf164	methotrexate	crp	Thyroid	0.00107116	0.00242146	0.658227	0.085249	0.0243585	0.000465674	1	NA	0.000749372	0.00259639	0.772872	0.111263	0.0276412	5.6918e-05	1	NA
ENSG00000203871.4	C6orf164	methotrexate	crp	Lung	0.00182643	0.00242241	0.450866	0.0753424	0.0244648	0.00207257	1	NA	0.00173156	0.00259878	0.505222	0.0977439	0.0279895	0.000479133	1	NA
ENSG00000203871.4	C6orf164	methotrexate	crp	Skin_Not_Sun_Exposed_Suprapubic	0.00206401	0.00242397	0.394494	0.0647856	0.0245771	0.00838854	1	NA	0.00179965	0.00259781	0.488462	0.0866666	0.027985	0.00195556	1	NA
ENSG00000203871.4	C6orf164	methotrexate	crp	Skin_Sun_Exposed_Lower_leg	0.00314281	0.00242497	0.194968	0.0742361	0.0237652	0.00178576	1	NA	0.00337744	0.00260053	0.194029	0.0933716	0.0273952	0.00065364	1	NA
ENSG00000203871.4	C6orf164	methotrexate	crp	Minor_Salivary_Gland	0.000127969	0.00241916	0.957813	-0.0147321	0.0245715	0.5488	1	NA	-3.15891e-06	0.00260122	0.999031	-0.028184	0.0283796	0.320659	1	NA
ENSG00000203871.4	C6orf164	methotrexate	crp	Prostate	0.00340214	0.00242114	0.159967	0.0896688	0.0240752	0.000195685	1	NA	0.00298433	0.00259776	0.250635	0.109215	0.0277257	8.17766e-05	1	NA
ENSG00000203871.4	C6orf164	methotrexate	crp	Cells_EBV-transformed_lymphocytes	0.00125817	0.00242048	0.603202	0.0560154	0.0245713	0.022625	1	NA	0.00151883	0.00259535	0.558404	0.0727572	0.0280155	0.00940328	1	NA
ENSG00000203871.4	C6orf164	methotrexate	crp	Pituitary	-0.000127281	0.00242788	0.95819	0.0764459	0.0250427	0.0022685	1	NA	0.000340586	0.00260355	0.895921	0.0887893	0.0290345	0.00222773	1	NA
ENSG00000203871.4	C6orf164	methotrexate	crp	Spleen	-0.00188014	0.00243455	0.439952	0.0679424	0.025256	0.00714209	1	NA	-0.000136166	0.00261164	0.958419	0.0621817	0.0292813	0.0337038	1	NA
ENSG00000203871.4	C6orf164	methotrexate	crp	Small_Intestine_Terminal_Ileum	0.00260605	0.00242052	0.281639	0.0685833	0.0237279	0.00384747	1	NA	0.00182196	0.00259584	0.482756	0.0758728	0.0274859	0.00577268	1	NA
ENSG00000203871.4	C6orf164	methotrexate	crp	Nerve_Tibial	0.00160691	0.00241996	0.506677	0.0700505	0.0248784	0.00486691	1	NA	0.00124519	0.00259607	0.63148	0.0976731	0.028134	0.000517141	1	NA
ENSG00000203871.4	C6orf164	methotrexate	crp	Cells_Transformed_fibroblasts	0.0015494	0.00242056	0.522107	0.119788	0.0237601	4.61707e-07	1	NA	0.000457424	0.00259737	0.860207	0.142269	0.0274373	2.15729e-07	1	NA
ENSG00000203871.4	C6orf164	methotrexate	crp	Heart_Atrial_Appendage	-0.000521042	0.00242486	0.829865	0.0731433	0.0238936	0.00220443	1	NA	-0.00182246	0.00260577	0.484306	0.0933958	0.0275012	0.000683612	1	NA
ENSG00000203871.4	C6orf164	methotrexate	crp	Adipose_Subcutaneous	0.00310055	0.00242049	0.200207	0.0706038	0.0242401	0.00358339	1	NA	0.00245489	0.00259627	0.344382	0.0986054	0.0277182	0.000374512	1	NA
ENSG00000203871.4	C6orf164	methotrexate	crp	Adrenal_Gland	0.00221503	0.00242817	0.361653	0.0413381	0.0240118	0.0851461	1	NA	0.00280661	0.00260093	0.280553	0.0602146	0.0272124	0.0269138	1	NA
ENSG00000203871.4	C6orf164	methotrexate	crp	Breast_Mammary_Tissue	0.00349863	0.00242564	0.149202	0.0686753	0.0240209	0.00425004	1	NA	0.00370377	0.0026017	0.154563	0.0871103	0.0275918	0.00159345	1	NA
ENSG00000203871.4	C6orf164	methotrexate	crp	Testis	0.00111442	0.0024333	0.646963	0.0334146	0.0235868	0.156582	1	NA	0.000900432	0.00261316	0.730413	0.0354271	0.027446	0.196775	1	NA
ENSG00000082258.8	CCNT2	methotrexate	crp	Adipose_Visceral_Omentum	-0.00229037	0.00243381	0.346672	0.0045425	0.025677	0.859579	0	NA	-0.00281087	0.00261958	0.28326	0.0132546	0.0289224	0.646751	1	NA
ENSG00000082258.8	CCNT2	methotrexate	crp	Artery_Tibial	-0.00454013	0.00243466	0.0622104	-0.0015509	0.0257804	0.95203	0	NA	-0.00498882	0.00261476	0.0563982	0.00278133	0.0296933	0.925372	1	NA
ENSG00000082258.8	CCNT2	methotrexate	crp	Thyroid	-0.00411033	0.00243237	0.0910575	-0.00624027	0.0256138	0.807518	0	NA	-0.00439983	0.00261161	0.0920425	-0.00318967	0.0296525	0.914338	1	NA
ENSG00000082258.8	CCNT2	methotrexate	crp	Lung	-0.00343551	0.00243031	0.157476	-0.00352428	0.0251146	0.888401	0	NA	-0.00405027	0.00260993	0.120693	-0.0053901	0.0291122	0.853112	1	NA
ENSG00000082258.8	CCNT2	methotrexate	crp	Esophagus_Muscularis	-0.00138489	0.00242592	0.568086	-0.0065811	0.0253222	0.794945	0	NA	-0.00238487	0.00260605	0.360124	-0.00577823	0.028726	0.840581	1	NA
ENSG00000082258.8	CCNT2	methotrexate	crp	Skin_Not_Sun_Exposed_Suprapubic	-0.00575847	0.00242951	0.0177774	-0.00233009	0.0254209	0.926968	0	NA	-0.00543805	0.00260905	0.0371327	-0.00369978	0.0293106	0.899553	1	NA
ENSG00000082258.8	CCNT2	methotrexate	crp	Whole_Blood	-0.00593596	0.00243328	0.014708	-0.0166627	0.0250545	0.506013	0	NA	-0.00613673	0.00261196	0.0188	-0.0173661	0.0288892	0.547754	1	NA
ENSG00000082258.8	CCNT2	methotrexate	crp	Skin_Sun_Exposed_Lower_leg	-0.00425675	0.00242367	0.0790329	-0.0125131	0.0251212	0.618406	0	NA	-0.00458143	0.00259977	0.0780283	-0.014043	0.0295118	0.634184	1	NA
ENSG00000082258.8	CCNT2	methotrexate	crp	Stomach	-0.00632482	0.00243222	0.00931068	-0.0203814	0.0251112	0.416993	0	NA	-0.00673131	0.00261385	0.0100168	0.0112458	0.0278638	0.686509	1	NA
ENSG00000082258.8	CCNT2	methotrexate	crp	Brain_Substantia_nigra	-0.00233126	0.00243896	0.339152	-0.0300147	0.0258871	0.246275	0	NA	-0.00334246	0.00261917	0.201901	-0.0425936	0.0299055	0.154367	1	NA
ENSG00000082258.8	CCNT2	methotrexate	crp	Minor_Salivary_Gland	0.00344507	0.00242561	0.155523	0.110932	0.0248039	7.73651e-06	0	NA	0.00424731	0.00260959	0.103613	0.145397	0.0280649	2.2101e-07	1	NA
ENSG00000082258.8	CCNT2	methotrexate	crp	Pancreas	-0.00470437	0.0024343	0.0532928	-0.00953441	0.0251966	0.705133	0	NA	-0.00470825	0.00261358	0.0716313	0.00231839	0.0287445	0.935716	1	NA
ENSG00000082258.8	CCNT2	methotrexate	crp	Colon_Sigmoid	-0.00457351	0.00243135	0.0599638	-0.00903946	0.0259357	0.72744	0	NA	-0.00520231	0.00261056	0.0462842	-0.0201801	0.0300161	0.501387	1	NA
ENSG00000082258.8	CCNT2	methotrexate	crp	Pituitary	-0.00194369	0.00242661	0.423137	0.0114328	0.0257104	0.656554	0	NA	-0.00237503	0.00260557	0.36202	0.0152821	0.0302726	0.613686	1	NA
ENSG00000082258.8	CCNT2	methotrexate	crp	Heart_Left_Ventricle	-0.00605883	0.00243095	0.0126894	-0.0111116	0.0250444	0.657275	0	NA	-0.0061929	0.00261016	0.0176626	-0.0136201	0.0289503	0.638022	1	NA
ENSG00000082258.8	CCNT2	methotrexate	crp	Esophagus_Gastroesophageal_Junction	-0.00452962	0.00242897	0.0622047	-0.0153027	0.0262362	0.559715	0	NA	-0.00503578	0.00260835	0.0535279	-0.0140518	0.0307716	0.647923	1	NA
ENSG00000082258.8	CCNT2	methotrexate	crp	Brain_Hypothalamus	-0.00134863	0.00243148	0.579133	-0.0125674	0.0253449	0.619995	0	NA	-0.00136184	0.00260754	0.601482	-0.0192504	0.0284394	0.498473	1	NA
ENSG00000082258.8	CCNT2	methotrexate	crp	Spleen	-0.0054892	0.00241197	0.0228568	0.00256223	0.0265018	0.92298	0	NA	-0.00646752	0.0025947	0.0126815	0.00044056	0.0300469	0.988301	1	NA
ENSG00000082258.8	CCNT2	methotrexate	crp	Liver	-0.00505336	0.00242532	0.0371981	-0.00886008	0.0261412	0.734661	0	NA	-0.005347	0.00260433	0.0400609	-0.00987429	0.0299963	0.742017	1	NA
ENSG00000082258.8	CCNT2	methotrexate	crp	Brain_Cerebellum	0.00191177	0.00242482	0.430452	0.0189014	0.0249698	0.449069	0	NA	0.000931242	0.00260173	0.720394	0.0136318	0.0294301	0.643225	1	NA
ENSG00000082258.8	CCNT2	methotrexate	crp	Artery_Aorta	-0.00336801	0.00243412	0.166462	0.0148038	0.0251454	0.556045	0	NA	-0.00330415	0.00261348	0.206133	0.0128945	0.0291345	0.658066	1	NA
ENSG00000082258.8	CCNT2	methotrexate	crp	Nerve_Tibial	-0.00341574	0.00242889	0.159635	-0.00779056	0.0253971	0.759034	0	NA	-0.00309714	0.00260757	0.234931	-0.00378268	0.0292596	0.897136	1	NA
ENSG00000082258.8	CCNT2	methotrexate	crp	Esophagus_Mucosa	-0.00509383	0.00242986	0.0360512	-0.0116534	0.0254462	0.646981	0	NA	-0.00535866	0.00260935	0.0400109	-0.00822695	0.0292082	0.7782	1	NA
ENSG00000082258.8	CCNT2	methotrexate	crp	Heart_Atrial_Appendage	-0.00295978	0.0024295	0.223123	0.0227406	0.0268815	0.397577	0	NA	-0.00399419	0.00261039	0.125989	0.0231288	0.0314953	0.46273	1	NA
ENSG00000082258.8	CCNT2	methotrexate	crp	Brain_Frontal_Cortex_BA9	-0.00289155	0.00242587	0.233275	0.0344493	0.0256406	0.179096	0	NA	-0.00345222	0.00260165	0.18453	0.0329036	0.0301584	0.275262	1	NA
ENSG00000082258.8	CCNT2	methotrexate	crp	Adipose_Subcutaneous	-0.00469333	0.00243537	0.0539604	-0.0154705	0.0257105	0.54736	0	NA	-0.00465715	0.00261481	0.0749017	-0.0177495	0.0296325	0.549181	1	NA
ENSG00000082258.8	CCNT2	methotrexate	crp	Colon_Transverse	-0.00424761	0.00243141	0.0806422	0.00342163	0.0258014	0.894498	0	NA	-0.00458227	0.0026113	0.0792957	0.00526252	0.0299564	0.860551	1	NA
ENSG00000082258.8	CCNT2	methotrexate	crp	Adrenal_Gland	-0.0052289	0.00241677	0.030496	-0.017308	0.0240881	0.472432	0	NA	-0.00519299	0.0025908	0.0450278	0.00741181	0.0279877	0.791145	1	NA
ENSG00000082258.8	CCNT2	methotrexate	crp	Brain_Cerebellar_Hemisphere	0.00130151	0.002425	0.591472	0.0241678	0.0258551	0.349923	0	NA	-0.000146124	0.00259923	0.955168	0.0177068	0.0304276	0.560613	1	NA
ENSG00000082258.8	CCNT2	methotrexate	crp	Breast_Mammary_Tissue	-0.00416228	0.00244141	0.0882189	-0.0178072	0.0272194	0.512976	0	NA	-0.00304546	0.00262528	0.246028	-0.0288705	0.0322356	0.370461	1	NA
ENSG00000082258.8	CCNT2	methotrexate	crp	Brain_Cortex	-0.00182468	0.00242658	0.452078	-0.00969879	0.025261	0.70102	0	NA	-0.0026282	0.00260241	0.312538	-0.0101969	0.0292464	0.727347	1	NA
ENSG00000082258.8	CCNT2	methotrexate	crp	Testis	-0.00593273	0.00243273	0.0147396	-0.0149647	0.0252497	0.553404	0	NA	-0.0063978	0.00261148	0.0142905	-0.011642	0.0289972	0.688061	1	NA
ENSG00000082258.8	CCNT2	methotrexate	crp	Muscle_Skeletal	-0.00252385	0.00242302	0.297591	-0.00793464	0.0257021	0.757538	0	NA	-0.00289644	0.00259952	0.265184	-0.0104286	0.0298094	0.726457	1	NA
